# Metabolic changes induced by pharmacological castration of young, healthy men: a study of the plasma metabolome

**DOI:** 10.1101/2022.03.08.22271577

**Authors:** Jéssica de Siqueira Guedes, Indira Pla, K. Barbara Sahlin, Gustavo Monnerat, Roger Appelqvist, György Marko-Varga, Aleksander Giwercman, Gilberto Barbosa Domont, Aniel Sanchez, Fábio César Sousa Nogueira, Johan Malm

## Abstract

Testosterone is a hormone that plays a key role in carbohydrate, fat, and protein metabolism. Testosterone deficiency is associated with multiple comorbidities, *e.g*., metabolic syndrome and type 2 diabetes. Despite its importance in many metabolic pathways, the mechanisms by which it controls metabolism are not fully understood. The present study investigated the short-term metabolic changes of pharmacologically induced castration and testosterone supplementation in healthy young males. Thirty subjects were submitted to testosterone depletion (TD) followed by testosterone supplementation (TS). Plasma samples were collected three times corresponding to basal, low, and restored testosterone levels. An untargeted metabolomics study was performed by liquid chromatography-high resolution mass spectrometry (UHPLC-HRMS) to monitor the metabolic changes induced by the altered hormone levels. Our results demonstrated that TD is associated with major metabolic changes partially restored by TS. Carnitine and amino acid metabolism were the metabolic pathways most impacted by variations in testosterone. Furthermore, our results also indicate that LH and FSH might strongly alter the plasma levels of indoles and lipids, especially glycerophospholipids and sphingolipids. Our results demonstrate major metabolic changes induced by low testosterone that may be important for understanding the mechanisms behind the association of testosterone deficiency and its comorbidities.

## Supplemental Files: Figures S1-S2, Tables S1-S3 for "Metabolic changes induced by pharmacological castration of young, healthy men: a study of the plasma metabolome": Supplemental_files_Guedes and coauthors.xlsx

### Sheet: Table S1
Table S1. Markers compounds of testosterone and gonadotrophin levels identified by sPLS-DA analysis
	sPLS-DA heatmap			Compounds ID				mean values			Log2 Fold change			Overal change ANOVA paired				pairwise comparison (Tukey Posthoc)			adj.p.value < 0.05 (Tukey posthoc)			sPLS-DA loading coeficient		sPLS-DA VIP coeficient
CSID	cluster	compound	Trend*	HMDB ID	KEGG ID	Lipid Maps ID	CHEBI	mean (Basal)	mean (Low)	mean (Restored)	(Basal-Low)	(Low-Restor.)	(Basal-Restor.)	p.value	Q.value	p.v<0.05	q.value <0.05	pv(Basal vs Low)	pv(Low vs High)	pv(Basal vs High)	pv(Basal vs Low)	pv(Low vs High)	pv(Basal vs High)	comp1	comp2	VIP_comp1	VIP_comp2
1760	1	5-Hydroxyindole-3-acetic acid	NR	HMDB00763;HMDB0000763;	C05635;	0	CHEBI:27823;	0.772693	-0.242429	-0.613357	1.01512	0.370928	1.38605	3.73616e-09	4.69969e-08	***	***	4.36535e-06	0.129493	2.67694e-09	***		***	0	-0.0369747	0	0.697306
5668	1	Androsterone	R	HMDB00031	C00523	0	CHEBI:16032	0.741141	-0.849103	0.117748	1.59024	-0.966852	0.623392	1.34823e-12	5.37043e-11	***	***	7.51998e-12	4.11566e-07	0.000786894	***	***	***	0	0.0111945	0	0.211117
5910	1	Phenylalanine	NR	HMDB00159;	C00079;D00021;	0	CHEBI:17295;CHEBI:58095;	0.59044	0.311452	-0.981701	0.278988	1.29315	1.57214	8.98042e-14	6.43896e-12	***	***	0.202783	2.1949e-10	7.66742e-12		***	***	0	-0.237491	0	4.47885
8875	1	Indolizine	NR	0	0	0	CHEBI:35583;	0.785224	-0.13915	-0.688674	0.924374	0.549524	1.4739	1.50214e-09	2.19803e-08	***	***	1.49443e-05	0.0110396	2.00491e-10	***	*	***	0	-0.0803107	0	1.51458
10364	1	Phenylacetylene	NR	0	0	0	0	0.579478	0.295859	-0.954478	0.283619	1.25034	1.53396	3.61449e-13	1.72773e-11	***	***	0.200386	8.47757e-10	8.57248e-12		***	***	0	-0.230777	0	4.35223
60558	1	DE3202000	NR	0	0	0	0	0.791452	-0.128025	-0.704378	0.919477	0.576353	1.49583	1.4891e-10	2.6041e-09	***	***	9.02002e-06	0.00543911	5.13805e-11	***	**	***	0	-0.0894379	0	1.68671
63459	1	7-Methyindole	NR	0	0	0	0	0.77889	-0.120647	-0.70408	0.899536	0.583433	1.48297	1.80523e-10	3.01012e-09	***	***	1.13355e-05	0.00441355	5.00063e-11	***	**	***	0	-0.0923281	0	1.74122
66583	1	benzylidenemethylamine	NR	0	0	0	0	0.574305	0.30167	-0.955953	0.272635	1.25762	1.53026	3.36526e-13	1.72349e-11	***	***	0.224756	6.91725e-10	8.6251e-12		***	***	0	-0.232173	0	4.37856
81836	1	α-Methyl-DL-histidine	NR	0	C03298	0	CHEBI:75895; CHEBI:50601	0.321933	-0.0589263	-0.399125	0.380859	0.340199	0.721058	0.00398591	0.0100331	**	*	0.111871	0.171396	0.000841249			***	0	-0.0154676	0	0.291704
141580	1	Kynurenine	NR	HMDB00684;HMDB0000684;	C00328;	0	CHEBI:16946;CHEBI:57959;	0.760118	-0.201349	-0.643633	0.961468	0.442284	1.40375	2.30003e-09	3.17138e-08	***	***	2.43746e-06	0.0354409	1.67118e-10	***	*	***	0	-0.0616069	0	1.16185
191007	1	7-Isopropyl-1,4a-dimethyl-1,2,3,4,4a,9,10,10a-octahydrophenanthrene	R	0	0	0	0	1.02583	-0.728152	-0.265765	1.75399	-0.462387	1.2916	7.33588e-22	2.62991e-19	***	***	7.30505e-12	0.000111574	7.30871e-12	***	***	***	-1	0	26.7769	19.0089
295698	1	4-Indolecarbaldehyde	NR	0	0	0	CHEBI:143235	0.767138	-0.129655	-0.683171	0.896793	0.553516	1.45031	4.56983e-10	7.12297e-09	***	***	1.5745e-05	0.00823241	1.44153e-10	***	**	***	0	-0.0844247	0	1.59217
405289	1	L-alpha-lysophosphatidylcholine	R	HMDB10379;HMDB0010379;	0	0	CHEBI:64489;	0.0379906	0.379937	-0.439601	-0.341946	0.819538	0.477592	0.00111332	0.00342323	**	**	0.224059	0.000521708	0.0586996		***		0	-0.0962328	0	1.81486
479454	1	1,1'-[(1,8-Dioxo-1,8-octanediyl)bis(1,2-pyrrolidinediylcarbonyl)]bis(N-heptyl-N-methyl-2-pyrrolidinecarboxamide)	NR	0	0	0	0	0.485567	-0.0646303	-0.461023	0.550198	0.396392	0.94659	0.0011261	0.00343579	**	**	0.048813	0.198827	0.000321482	*		***	0	-0.0137937	0	0.260135
484702	1	4-Propylcyclohexyl 4'-butyl-1,1'-bi(cyclohexyl)-4-carboxylate	NR	0	0	0	0	0.606673	-0.168037	-0.391352	0.774709	0.223315	0.998024	6.65172e-11	1.28899e-09	***	***	2.78083e-08	0.136281	2.50118e-11	***		***	0	-0.0356344	0	0.67203
492357	1	1,2,3,14,20,22,24,25-Octahydroxycholest-7-en-6-one	NR	0	0	0	0	0.875345	-0.358526	-0.520557	1.23387	0.162031	1.3959	1.68573e-14	1.72667e-12	***	***	7.42517e-12	0.386527	7.31826e-12	***		***	0	-0.0118044	0	0.22262
2101450	1	6-methyl-1-(2-methylphenyl)-3-propylfuro[3,2-d]pyrimidine-2,4(1H,3H)-dione	NR	0	0	0	0	0.564732	-0.110952	-0.417711	0.675684	0.306759	0.982443	1.99325e-07	1.76439e-06	***	***	0.000104315	0.112098	6.07536e-08	***		***	0	-0.0393879	0	0.742816
4444055	1	Bilirubin	NR	HMDB00054;	C00486;	0	CHEBI:16990;	0.582925	-0.11315	-0.427057	0.696074	0.313907	1.00998	7.48424e-08	7.666e-07	***	***	5.41417e-05	0.0965335	2.25428e-08	***		***	0	-0.0430145	0	0.811211
4446615	1	1-palmitoyl-2-oleoyl-sn-glycero-3-phosphoethanolamine	NR	HMDB08927;HMDB0008927;	0	LMGP02010009;	CHEBI:73007;CHEBI:73124;	0.378789	-0.0459373	-0.372235	0.424726	0.326297	0.751023	0.000136066	0.000563928	***	***	0.031576	0.122537	7.36481e-05	*		***	0	-0.0298852	0	0.563606
4516849	1	Methyl 3-hydroxyoctadec-9-enoate	NR	0	0	0	0	0.333217	-0.0282351	-0.204082	0.361452	0.175846	0.537299	0.000348648	0.0013088	***	**	0.00950576	0.305237	8.8644e-05	**		***	0	-0.00367974	0	0.0693964
11403990	1	3-Hydroxy-2-(tetradecanoyloxy)propyl 2-(trimethylammonio)ethyl phosphate	R	0	0	0	0	0.100322	0.343813	-0.470208	-0.243491	0.814021	0.57053	0.000934501	0.00299124	***	**	0.477938	0.000750469	0.0224595		***	*	0	-0.0983022	0	1.85388
24608150	1	2-[(4Z,7Z,10Z,13Z,16Z)-4,7,10,13,16-Icosapentaenoyloxy]-3-(tetradecanoyloxy)propyl 2-(trimethylammonio)ethyl phosphate	R	0	0	0	0	-0.0159623	0.447641	-0.500312	-0.463603	0.947953	0.48435	2.69921e-05	0.000140242	***	***	0.0275521	3.81139e-06	0.0203401	*	***	*	0	-0.149601	0	2.82134
24766646	1	1-palmitoyl-2-[(9Z,12Z,15Z)-octadecatrienoyl]-sn-glycero-3-phosphocholine	NR	HMDB07975;HMDB0007975;	0	0	CHEBI:84789;	0.325558	0.0205646	-0.393018	0.304994	0.413583	0.718577	0.00434517	0.0108553	**	*	0.304727	0.117561	0.00257993			**	0	-0.0214177	0	0.403917
24766866	1	PC(18:3(9Z,12Z,15Z)/18:2(9Z,12Z))	NR	HMDB08204;HMDB0008204;	0	0	CHEBI:89439;	0.281306	0.068548	-0.42238	0.212758	0.490928	0.703686	0.00141912	0.00413621	**	**	0.493948	0.0291849	0.00113487		*	**	0	-0.0546826	0	1.03126
24767504	1	PC(P-16:0/22:6(4Z,7Z,10Z,13Z,16Z,19Z))	NR	HMDB11229;HMDB0011229;	0	0	CHEBI:89987;	0.364576	-0.118214	-0.285453	0.48279	0.167239	0.65003	5.23109e-06	3.05131e-05	***	***	0.000326879	0.328033	2.0468e-06	***		***	0	-0.0077678	0	0.146493
24768485	1	1-octadecanoyl-2-[(4Z,7Z,10Z,13Z,16Z)-docosapentaenoyl]-sn-glycero-3-phosphoethanolamine	NR	HMDB09010;HMDB0009010;	0	0	CHEBI:131665;	0.365746	-0.0251909	-0.419221	0.390937	0.39403	0.784967	0.000772933	0.00256571	***	**	0.108375	0.104786	0.000355656			***	0	-0.0304672	0	0.574582
24768534	1	1-oleoyl-2-arachidonoyl-sn-glycerol-3-phosphoethanolamine	NR	HMDB09069;HMDB0009069;	0	0	CHEBI:74975;CHEBI:75169;	0.201105	0.0870696	-0.371437	0.114036	0.458507	0.572543	0.0414808	0.0734803	*		0.875742	0.127771	0.0434938			*	0	-0.00681694	0	0.128561
24769276	1	1-(1Z-octadecenyl)-2-(4Z,7Z,10Z,13Z,16Z-docosapentaenoyl)-sn-glycero-3-phosphoethanolamine	NR	HMDB11392;HMDB0011392;	0	0	CHEBI:90485;	0.394723	-0.054899	-0.41258	0.449622	0.357681	0.807303	0.00141307	0.00413539	**	**	0.0860447	0.20564	0.000777032			***	0	-0.0105001	0	0.198023
24846872	1	(2S,3R,4E)-2-(Dodecanoylamino)-3-hydroxy-4-octadecen-1-yl 2-(trimethylammonio)ethyl phosphate	R	HMDB12096;HMDB0012096;	0	0	0	-0.0134495	0.351343	-0.372647	-0.364793	0.723991	0.359198	0.00231478	0.00623946	**	**	0.139139	0.000923814	0.147399		***		0	-0.0818026	0	1.54272
74876651	1	(2R)-1-(Phosphonooxy)-3-(stearoyloxy)-2-propanyl (4Z,7Z,10Z,13Z,16Z)-4,7,10,13,16-docosapentaenoate	R	HMDB0114891;	0	0	0	-0.0479318	0.491688	-0.459982	-0.539619	0.95167	0.41205	0.000224782	0.000875918	***	***	0.0231346	3.59431e-05	0.103576	*	***		0	-0.118907	0	2.24248
83867;588901;	1	Indole-3-lactic acid	NR	HMDB00671;HMDB0000671;	C02043;	0	CHEBI:24813;CHEBI:55528;	0.790502	-0.302205	-0.52174	1.09271	0.219534	1.31224	4.96065e-12	1.48199e-10	***	***	3.2961e-09	0.314465	2.01669e-11	***		***	0	-0.0165575	0	0.312258
123	2	4-Hydroxybenzaldehyde	R	HMDB11718;HMDB0011718;	C00633;	0	CHEBI:17597;	-0.128316	0.500063	-0.423309	-0.628379	0.923372	0.294993	0.000497083	0.0017644	***	**	0.0163354	0.000285379	0.379129	*	***		0	-0.0846723	0	1.59684
282	2	Carnitine	R	HMDB0000062; HMDB0001467; HMDB00062;HMDB01467	0	0	CHEBI:17126;	0.138228	0.172671	-0.386142	-0.0344431	0.558813	0.524369	0.000911642	0.00294824	***	**	0.973703	0.00212339	0.00410749		**	**	0	-0.0928131	0	1.75036
826	2	Pipecolic acid	R	HMDB00070;HMDB0000070;HMDB0062767;	0	0	CHEBI:17964;	0.159186	0.149938	-0.385366	0.00924764	0.535304	0.544551	0.00110751	0.00342279	**	**	0.998113	0.00364599	0.00306243		**	**	0	-0.0862676	0	1.62692
911	2	Nicotinamide	R	HMDB01406;HMDB0001406;	C00153;D00036;	0	CHEBI:17154;	0.109513	0.388082	-0.503294	-0.278569	0.891376	0.612807	0.000361738	0.00134386	***	**	0.384531	0.000232532	0.0134972		***	*	0	-0.114993	0	2.16865
2029	2	2-Methylornithine	R	0	0	0	0	0.0541189	0.448756	-0.575061	-0.394637	1.02382	0.62918	0.000326959	0.00124037	***	**	0.157741	3.07729e-05	0.0117749		***	*	0	-0.135699	0	2.55915
5833	2	yrosine	R	HMDB00158;HMDB0000158;	C00082;D00022;	0	CHEBI:58315;CHEBI:17895;CHEBI:32759;	0.0418532	0.584704	-0.719624	-0.542851	1.30433	0.761477	4.23462e-07	3.47895e-06	***	***	0.0223673	5.26664e-08	0.000919178	*	***	***	0	-0.193418	0	3.64768
8707	2	Tryptophan	R	HMDB13609;HMDB0013609;	C00525;	0	CHEBI:16296;CHEBI:57719;CHEBI:32723;	-0.0113431	0.389133	-0.458264	-0.400476	0.847398	0.446921	0.000269756	0.00103987	***	**	0.0846226	7.24133e-05	0.0479102		***	*	0	-0.11916	0	2.24724
65757	2	6-Oxo-1,6-dihydro-3-pyridinecarboxamide	NR	0	0	0	0	0.388961	0.00246544	-0.460627	0.386496	0.463092	0.849588	0.00164925	0.00474903	**	**	0.180881	0.0891181	0.000651845			***	0	-0.0322599	0	0.608391
88191	2	1-[Bis(2-hydroxyethyl)amino]-2-propanol	NR	0	0	0	0	0.0504201	0.0340275	-0.114489	0.0163927	0.148517	0.16491	0.00708367	0.0164369	**	*	0.950967	0.0222231	0.00991383		*	**	0	-0.0517838	0	0.976591
96904	2	Propionylcarnitine	R	HMDB00824;HMDB0000824;	C03017;	0	CHEBI:28867;	0.00909264	0.454025	-0.558075	-0.444932	1.0121	0.567168	9.1072e-07	6.73182e-06	***	***	0.0261292	3.32381e-07	0.00343388	*	***	**	0	-0.176961	0	3.33731
469071	2	4-Oxopentanethioic S-acid	NR	0	0	0	0	0.265869	0.324254	-0.663259	-0.0583852	0.987513	0.929128	4.29305e-05	0.000211382	***	***	0.96035	7.64425e-05	0.000192807		***	***	0	-0.141601	0	2.67046
475358	2	2050867	R	0	0	0	0	-0.052209	0.461834	-0.456273	-0.514043	0.918107	0.404064	6.1772e-05	0.000282105	***	***	0.0251165	3.54912e-05	0.0960889	*	***		0	-0.120076	0	2.26451
506417	2	Methyl N-{[(2-methyl-2-propanyl)oxy]carbonyl}tryptophanate	R	0	0	0	0	0.0807812	0.25303	-0.419565	-0.172248	0.672594	0.500346	1.03413e-05	5.61723e-05	***	***	0.386951	9.35987e-06	0.000875884		***	***	0	-0.157098	0	2.96271
514042	2	2-Ethylhexyl 4-nitrobenzoate	NR	0	0	0	0	0.00120896	0.333847	-0.406963	-0.332638	0.74081	0.408172	0.000409662	0.00148048	***	**	0.124753	0.000131464	0.0464891		***	*	0	-0.113171	0	2.1343
550651	2	Spirost-5-en-3,17,24-triol	NR	0	0	0	0	0.116147	0.0877528	-0.162097	0.0283938	0.249849	0.278243	0.0323737	0.0599791	*		0.964772	0.0723783	0.0401217			*	0	-0.0208686	0	0.39356
2010833	2	4,4'-dimethoxy[1,1'-biphenyl]-2-carbonitrile	R	0	0	0	0	0.0271665	0.294197	-0.446642	-0.26703	0.740839	0.473809	3.20969e-07	2.71343e-06	***	***	0.0591121	7.47947e-08	0.000339345		***	***	0	-0.195396	0	3.68497
9854540	2	2,4,6-Octatriyn-1-ol	R	HMDB30968;HMDB0030968;	0	0	0	-0.129663	0.563445	-0.485137	-0.693107	1.04858	0.355475	4.18144e-05	0.000209657	***	***	0.00508232	2.07785e-05	0.22188	**	***		0	-0.116246	0	2.19229
21106518	2	3'-Aminoacetophenone	R	0	0	0	0	-0.132516	0.56383	-0.482565	-0.696346	1.04639	0.350049	4.28589e-05	0.000211382	***	***	0.0048429	2.14084e-05	0.231653	**	***		0	-0.115482	0	2.17788
24608514	2	(2R,3S,4E,8E)-3-Hydroxy-2-(icosanoylamino)-4,8-octadecadien-1-yl 2-(trimethylammonio)ethyl phosphate	NR	0	0	0	0	0.402828	0.0778749	-0.462702	0.324953	0.540577	0.86553	0.000301998	0.00115177	***	**	0.234026	0.0219129	0.000147644		*	***	0	-0.0647684	0	1.22147
35797888	2	3-Hydroxy-3-[(3-methylbutanoyl)oxy]-4-(trimethylammonio)butanoate	R	HMDB62555;HMDB0062555;	0	0	0	-0.126983	0.438673	-0.366134	-0.565655	0.804807	0.239151	7.76221e-05	0.000341442	***	***	0.00422073	4.2797e-05	0.341893	**	***		0	-0.104441	0	1.96966
388337;392810;	2	N-Acetylneuraminic acid	NR	HMDB00230;HMDB0000230;	C00270;C19910;	0	CHEBI:17012;CHEBI:45744;	0.252421	0.0620451	-0.375232	0.190376	0.437277	0.627653	0.0282813	0.0535032	*		0.680739	0.140724	0.0206892			*	0	-0.00839845	0	0.158387
134	3	Aminolevulinic acid	R	HMDB01149;HMDB0001149;	C00430;D02908;D07567;	0	CHEBI:17549;CHEBI:356416;	0.117112	-0.420124	0.286939	0.537236	-0.707063	-0.169826	0.00398807	0.0100331	**	*	0.0301099	0.00308111	0.687712	*	**		0	0.0449682	0	0.848056
744	3	Guanine	R	HMDB00132;HMDB0000132;	C00242;	0	CHEBI:16235;	-0.00818906	-0.344042	0.348451	0.335853	-0.692493	-0.35664	0.0625878	0.1034			0.393797	0.0239632	0.350565		*		0	0.024846	0	0.468571
789	3	Itaconic acid	R	HMDB02092;HMDB0002092;	C00490;	0	CHEBI:30838;	-0.0378259	-0.36972	0.412247	0.331894	-0.781967	-0.450073	0.0064695	0.015309	**	*	0.30877	0.00273994	0.120319		**		0	0.0702471	0	1.32479
5791	3	Testosterone	R	HMDB00234;	C00535;D00075;	0	CHEBI:17347;	0.5485	-1.3328	0.805622	1.8813	-2.13842	-0.257122	1.60064e-36	1.14766e-33	***	***	7.30505e-12	7.30505e-12	0.00244758	***	***	**	0	0.250495	0	4.7241
8640	3	Proline	R	HMDB03411;	C00763;	0	CHEBI:16313;CHEBI:57726;	0.0777452	-0.332619	0.225131	0.410364	-0.55775	-0.147386	0.0383899	0.0689863	*		0.147244	0.0325048	0.774029		*		0	0.0041405	0	0.0780857
70817	3	Octylphosphonic acid	R	0	0	0	0	0.214175	-0.390591	0.204773	0.604767	-0.595365	0.0094018	0.00214832	0.00592441	**	**	0.00415116	0.00483343	0.998511	**	**		0	0.0189354	0	0.357103
72126	3	104680	R	0	0	0	0	0.0740503	-0.337433	0.236405	0.411483	-0.573838	-0.162354	0.0324867	0.0600334	*		0.142279	0.0258218	0.730158		*		0	0.0100165	0	0.188902
106493	3	Testosterone sulfate	R	HMDB02833;HMDB0002833;	0	0	CHEBI:84094;	0.232118	-0.42523	0.19085	0.657348	-0.616079	0.0412684	0.00111721	0.00342323	**	**	0.000785265	0.00169252	0.967746	***	**		0	0.0283221	0	0.534126
140383	3	Androsterone sulfate	R	HMDB02759;HMDB0002759;	0	LMST05020001;	CHEBI:83037;	0.104876	-0.8246	0.73637	0.929476	-1.56097	-0.631494	5.21811e-15	6.23564e-13	***	***	1.83066e-10	7.30582e-12	3.0584e-06	***	***	***	0	0.28004	0	5.28129
140500	3	Allyl sulfone	R	0	0	0	0	0.249858	-0.495475	0.317176	0.745334	-0.812651	-0.0673176	0.000300733	0.00115177	***	**	0.00126079	0.00042682	0.939227	**	***		0	0.057646	0	1.08715
150153	3	4-[(3-Aminopropyl)amino]butanoic acid	R	HMDB06009;HMDB0006009;	0	0	0	0.0752319	-0.29542	0.118388	0.370652	-0.413809	-0.0431565	1.2555e-05	6.71786e-05	***	***	0.000100335	1.59347e-05	0.859693	***	***		0	0.092321	0	1.74108
389120	3	N6,N6,N6-Trimethyl-L-lysine	R	HMDB01325;HMDB0001325;	C03793;	0	0	0.210931	-0.359383	0.105573	0.570314	-0.464957	0.105358	6.65661e-05	0.000299183	***	***	4.9014e-05	0.00090502	0.661038	***	***		0	0.0195668	0	0.369011
475354	3	2-Methyl-2-propanyl 2-hydroxy-6-methyl-4-({[(2-methyl-2-propanyl)oxy]carbonyl}amino)-3-vinylheptanoate	R	0	0	0	0	-0.175726	-0.693182	0.867388	0.517455	-1.56057	-1.04311	3.2656e-14	2.65778e-12	***	***	0.00200507	7.33147e-12	4.31607e-09	**	***	***	0	0.283722	0	5.35071
523142	3	Methyl 4-hydroxy-2-methoxy-3,6-dimethylbenzoate	NR	0	0	0	0	-0.0525328	-0.121678	0.192206	0.0691455	-0.313885	-0.244739	0.045187	0.0785166	*		0.844958	0.038821	0.131682		*		0	0.0260503	0	0.491283
525932	3	1'-(4-Phenyl-1,3-thiazol-2-yl)-1,4'-bipiperidine-4'-carboxamide	R	0	0	0	0	0.11754	-0.934507	0.852023	1.05205	-1.78653	-0.734483	7.86753e-19	1.88034e-16	***	***	7.72427e-12	7.30505e-12	2.38738e-08	***	***	***	0	0.298158	0	5.62296
562641	3	6-{[3-Oxo-3-(1-piperidinyl)propyl]amino}-1,2,4-triazine-3,5(2H,4H)-dione	TR	0	0	0	0	-0.109349	-0.165261	0.312542	0.0559122	-0.477803	-0.421891	0.0454851	0.0787749	*		0.958314	0.0538163	0.0994207				0	0.0209436	0	0.394976
571409	3	L-alpha-Glycerylphosphorylcholine	R	HMDB0000086	D07349;	0	CHEBI:16870;	-0.14172	-0.22872	0.43919	0.0870003	-0.66791	-0.580909	0.00115952	0.00352278	**	**	0.878063	0.00127111	0.00550874		**	**	0	0.0988924	0	1.86501
1553354	3	Ethyl (2E)-3-amino-3-(benzoylamino)-2-nitroacrylate	R	0	0	0	0	-0.0734393	-0.247047	0.399605	0.173607	-0.646651	-0.473044	0.00207463	0.00576098	**	**	0.582415	0.00136876	0.0235985		**	*	0	0.0909594	0	1.7154
2766691	3	Prolylleucine	NR	0	0	0	0	-0.219375	-0.382975	0.544763	0.1636	-0.927738	-0.764138	0.00081412	0.00268997	***	**	0.771478	0.000747359	0.00607809		***	**	0	0.10513	0	1.98265
4444140	3	Z-Maleylacetic acid	R	HMDB60348;HMDB0060348;	C02222;	0	CHEBI:1184;	0.00302096	-0.419345	0.443315	0.422366	-0.86266	-0.440294	0.000933671	0.00299124	***	**	0.122514	0.000421879	0.102995		***		0	0.0945317	0	1.78278
4523995	3	6,7-Dihydro-3H-[1,2,5]oxadiazolo[3,4-e][1,4]diazepine-5,8-dione	R	0	0	0	0	0.254806	-0.524635	0.202774	0.779441	-0.727409	0.052032	0.000222401	0.000871375	***	***	0.000413413	0.000996572	0.959895	***	***		0	0.0334563	0	0.630952
4740324	3	(5Z,6Z)-2-Heptyl-5-imino-6-(4-methoxybenzylidene)-5,6-dihydro-7H-[1,3,4]thiadiazolo[3,2-a]pyrimidin-7-one	R	0	0	0	0	0.11269	-0.368408	0.305914	0.481098	-0.674322	-0.193224	2.99586e-05	0.000153418	***	***	0.00237296	2.11584e-05	0.338469	**	***		0	0.110563	0	2.0851
8352094	3	N3,N4-Dimethyl-L-arginine	R	HMDB0003334, HMDB03334	0	0	CHEBI:17929	0.357774	-0.564952	0.178286	0.922726	-0.743238	0.179488	5.26893e-05	0.000251855	***	***	3.46575e-05	0.000813319	0.620188	***	***		0	0.019579	0	0.36924
9473123	3	homomethionine	R	HMDB30406;HMDB0030406;	C17213;	0	CHEBI:50707;	0.281892	-0.522837	0.319338	0.804729	-0.842175	-0.0374458	0.000143436	0.000587677	***	***	0.000665124	0.000365917	0.981671	***	***		0	0.0555321	0	1.04728
10128357	3	12,13-Epoxy-9-hydroxy-10-octadecenoate	NR	0	C14832;	0	CHEBI:34148;	-0.081796	-0.186063	0.287911	0.104267	-0.473974	-0.369707	0.0875736	0.136501			0.882231	0.0852822	0.216935				0	0.00342589	0	0.064609
10607767	3	4-Hydroxybenzotriazole	R	0	0	0	0	0.241621	-0.436618	0.192613	0.678239	-0.629232	0.0490074	0.000760303	0.00253552	***	**	0.00159186	0.00355447	0.962174	**	**		0	0.0179606	0	0.338719
24608222	3	3-Hydroxy-2-[(4Z,7Z)-4,7-octadecadienoyloxy]propyl 2-(trimethylammonio)ethyl phosphate	R	0	0	0	0	0.433655	-0.574534	0.243824	1.00819	-0.818358	0.189831	8.27848e-07	6.24808e-06	***	***	1.21172e-06	5.95606e-05	0.530349	***	***		0	0.0416409	0	0.785307
24769358	3	2-linoleoyl-sn-glycero-3-phosphoethanolamine	NR	HMDB11477;HMDB0011477;	0	0	CHEBI:76090;CHEBI:76233;	-0.0524086	-0.28275	0.40967	0.230341	-0.692419	-0.462078	0.00102873	0.0032351	**	**	0.405345	0.000786681	0.0320213		***	*	0	0.0962262	0	1.81473
361584;10748897;	3	Hypoxanthine	R	HMDB0000157	0	0	0	0.0905363	-0.305299	0.252888	0.395836	-0.558187	-0.162352	0.0169803	0.0338206	*	*	0.103564	0.0133448	0.672214		*		0	0.0238941	0	0.450619
448	4	Palmitoylcarnitine	R	HMDB0000222	0	0	CHEBI:73067;	0.439038	-0.670743	0.206177	1.10978	-0.87692	0.232862	1.19369e-05	6.43514e-05	***	***	1.20205e-05	0.000482681	0.535385	***	***		0	0.0216623	0	0.40853
539	4	Stachydrine	NR	HMDB0004827, HMDB04827	0	0	CHEBI:35280	-0.0547309	-0.259139	0.26175	0.204408	-0.520889	-0.316481	0.0120132	0.0256353	*	*	0.43853	0.00740172	0.145226		**		0	0.0536635	0	1.01204
476217	4	5-[(Dimethylamino)methyl]-2-hydroxy-11-isopropyl-6-methyl-9-oxatricyclo[6.2.1.0~2,6~]undecane-7,10-dione	NR	0	0	0	0	-0.139567	-0.195756	0.358105	0.0561887	-0.553861	-0.497672	0.0571491	0.095515			0.970853	0.066378	0.109319				0	0.0159029	0	0.299912
518660	4	4-Hydrazino-7-methyl-2H-[1,2,3]triazolo[4,5-d]pyridazine	R	0	0	0	0	0.0114695	-0.273212	0.211059	0.284681	-0.484271	-0.199589	0.0228026	0.0440686	*	*	0.221179	0.0161082	0.470559		*		0	0.0273214	0	0.515255
543411	4	3-[(2-Aminoethyl)amino]-1-(diethylamino)-7-ethyl-5,6,7,8-tetrahydro-2,7-naphthyridine-4-carbonitrile	NR	0	0	0	0	-0.284979	-0.081311	0.452104	-0.203668	-0.533415	-0.737084	0.0105562	0.0230757	*	*	0.633379	0.0514217	0.00458935			**	0	0.0390033	0	0.735563
550712	4	9,13-Dimethyl-8-(6-methyl-2-heptanyl)-19-oxapentacyclo[14.2.1.0~1,13~.0~4,12~.0~5,9~]nonadec-17-en-16-ol	NR	0	0	0	0	-0.242179	-0.170527	0.422871	-0.0716514	-0.593398	-0.66505	0.0101864	0.0225031	*	*	0.948415	0.0340018	0.0153569		*	*	0	0.0413865	0	0.780508
4515554	4	(10Z)-4,9,13-Triacetoxy-3,6,6,10,14-pentamethyl-2-oxo-16-oxatetracyclo[10.3.1.0~1,12~.0~5,7~]hexadec-10-en-8-yl nicotinate	NR	0	0	0	0	-0.106593	-0.286792	0.430344	0.180199	-0.717136	-0.536937	0.0258694	0.0497276	*	*	0.762959	0.0190875	0.100349		*		0	0.0413407	0	0.779645
4517645	4	Methyl 9,11-octadecadienoate	NR	0	0	0	0	-0.144909	-0.159944	0.391415	0.0150349	-0.551358	-0.536323	0.0317965	0.0592158	*		0.997358	0.0364222	0.0430433		*	*	0	0.0354962	0	0.669424
4525627	4	3-Methoxy-2-(9-methyldecyl)-5-(4-methylpentyl)phenyl (2E,4E,6E,8E,10E,12E,14E)-15-(4-methoxyphenyl)-2,4,6,8,10,12,14-pentadecaheptaenoate	NR	0	0	0	0	-0.486939	-0.0433703	0.497715	-0.443569	-0.541085	-0.984654	0.000410899	0.00148048	***	**	0.13272	0.052546	0.000174434			***	0	0.0474961	0	0.895729
4928235	4	1-Methyl 2-octyl 1,2-pyrrolidinedicarboxylate	R	0	0	0	0	-0.0105719	-0.292269	0.361533	0.281697	-0.653802	-0.372105	0.0112541	0.0242318	*	*	0.358347	0.00627492	0.171621		**		0	0.0549776	0	1.03682
4928510	4	Heptadecyl N-2-furoylalaninate	R	0	0	0	0	0.287052	-0.568671	0.324083	0.855723	-0.892754	-0.0370307	0.000379202	0.0013943	***	**	0.000648515	0.00037157	0.984064	***	***		0	0.0547369	0	1.03228
4932275	4	stearoylcarnitine	TR	HMDB00848;	0	0	CHEBI:73074;	-0.226266	-0.165663	0.389272	-0.0606032	-0.554935	-0.615538	0.0457492	0.0790399	*		0.967985	0.0756168	0.0433144			*	0	0.0193261	0	0.364472
7822672	4	1-oleoyl-2-linoleoyl-sn-glycerol	R	HMDB07219;HMDB0007219;	0	LMGL02010056;	CHEBI:75450;	0.120651	-0.450253	0.292861	0.570904	-0.743114	-0.17221	0.00473777	0.0117137	**	*	0.0336545	0.00410183	0.719203	*	**		0	0.0397002	0	0.748707
7822679	4	(S)-glyceryl 1,2-dilinoleate	R	HMDB07248;HMDB0007248;	0	LMGL02010063;	CHEBI:77127;	-0.0862158	-0.317815	0.332458	0.2316	-0.650274	-0.418674	0.0101333	0.022494	*	*	0.506216	0.007418	0.115889		**		0	0.0556442	0	1.0494
7823559	4	(2R)-2-(Heptadecanoyloxy)-3-[(9Z)-9-hexadecenoyloxy]propyl (7Z,10Z,13Z,16Z,19Z)-7,10,13,16,19-docosapentaenoate	NR	0	0	LMGL03010647;	0	-0.272685	-0.128021	0.411777	-0.144663	-0.539799	-0.684462	0.00972372	0.0216519	**	*	0.800461	0.0537389	0.0106531			*	0	0.03364	0	0.634417
7877808	4	2-Isopropyl-5-methylcyclohexyl (2Z)-chloro(phenylhydrazono)acetate	NR	0	0	0	0	-0.536704	0.0723346	0.475288	-0.609039	-0.402953	-1.01199	0.00117332	0.00354967	**	**	0.0430549	0.239682	0.000384386	*		***	0	0.00768698	0	0.144969
21403150	4	Oleoylcarnitine	R	HMDB0005065;	0	0	CHEBI:84651;	0.444771	-0.735226	0.33387	1.18	-1.0691	0.1109	3.48239e-08	3.78315e-07	***	***	5.36875e-08	5.47727e-07	0.811389	***	***		0	0.0874878	0	1.64993
30776567	4	Tetradecanoylcarnitine	R	HMDB05066;HMDB0005066;	0	0	CHEBI:84634;	0.145023	-0.411646	0.236247	0.556669	-0.647893	-0.0912244	0.0186034	0.0365442	*	*	0.0561772	0.0218682	0.92115		*		0	0.00520846	0	0.0982264

### Sheet: Table S2
Table S2. All detected compounds with statistical difference between groups (q-value< 0.05)							Chemical classification			mean values			Log2 Fold change			Overal change ANOVA paired				pairwise comparison (Tukey Posthoc)			adj.p.value < 0.05 (Tukey posthoc)			sPLS-DA loading coeficient		sPLS-DA VIP coeficient		sPLS-DA heatmap
CSID	Trend	compound	HMDB	KEGG ID	Lipid Maps ID	CHEBI	Superclass	Class	Subclass	mean (Basal)	mean (Low)	mean (Restored)	(Basal-Low)	(Low-Restor.)	(Basal-Restor.)	p.value	Q.value	p.v<0.05	q.value <0.05	pv(Basal vs Low)	pv(Low vs Restor.)	pv(Basal vs Restor.)	pv(Basal vs Low)	pv(Low vs Restor.)	pv(Basal vs Restor.)	comp1	comp2	VIP_comp1	VIP_comp2	cluster
4444108	NR	Calcitriol	HMDB01903;HMDB0001903;	C01673;D00129;	LMST03020258;	CHEBI:17823;CHEBI:93988;	Lipids and lipid-like molecules	Steroids and steroid derivatives	Vitamin D and derivatives	0.570759	-0.330806	-0.204675	0.901565	-0.126131	0.775434	0.00502591	0.0122989	**	*	0.00261956	0.876582	0.0107747	**		*	0	0	0	0
4126	TR	N,N'-Dicyclohexylurea	0	0	0	CHEBI:93429;	Organic acids and derivatives	Organic carbonic acids and derivatives	Ureas	-0.662923	0.489087	0.131436	-1.15201	0.357651	-0.794359	2.30304e-06	1.44849e-05	***	***	1.89834e-06	0.198438	0.000822211	***		***	0	0	0	0
468722	TR	3,21-Dihydroxylup-20(29)-en-28-yl acetate	0	0	0	0	Lipids and lipid-like molecules	Prenol lipids	Triterpenoids	0.518748	-0.314594	-0.182271	0.833342	-0.132323	0.701019	1.50573e-06	1.05488e-05	***	***	2.61145e-06	0.656477	6.07601e-05	***		***	0	0	0	0
526124	NR	11,20-Dihydroxylupan-3-yl acetate	0	0	0	0	Lipids and lipid-like molecules	Prenol lipids	Triterpenoids	0.450047	-0.314046	-0.107123	0.764094	-0.206923	0.557171	2.86952e-06	1.77366e-05	***	***	2.26719e-06	0.295248	0.000448271	***		***	0	0	0	0
4642531	NR	(2S,4aS,6aS,6bR,10S,12aS,14bS)-10-hydroxy-2,4a,6a,6b,9,9,12a-heptamethyl-13-oxo-1,2,3,4,4a,5,6,6a,6b,7,8,8a,9,10,11,12,12a,12b,13,14b-icosahydropicene-2-carboxylic acid	0	0	0	CHEBI:111169;	Lipids and lipid-like molecules	Prenol lipids	Triterpenoids	0.746414	-0.350325	-0.40178	1.09674	0.051455	1.14819	1.82655e-06	1.2015e-05	***	***	2.13354e-05	0.97075	9.28549e-06	***		***	0	0	0	0
305	NR	Citric acid	HMDB00094;HMDB0000094;	C00158;C12649;D00774;D00803;D00845;D00933;D00962;D00966;D00967;D00037;	0	CHEBI:30769;	Organic acids and derivatives	Carboxylic acids and derivatives	Tricarboxylic acids and derivatives	0.408861	-0.124557	-0.355373	0.533418	0.230817	0.764234	0.00935113	0.021018	**	*	0.0788354	0.608297	0.00705412			**	0	0	0	0
58668	TR	CIS-ACONITIC ANHYDRIDE	0	0	0	0	Organic acids and derivatives	Carboxylic acids and derivatives	Tricarboxylic acids and derivatives	0.350169	-0.447689	0.0361881	0.797859	-0.483877	0.313981	0.00229854	0.00621906	**	**	0.00138558	0.0719761	0.31855	**			0	0	0	0
467449	NR	6-Methyl-7H-[1,2,4]triazolo[4,3-b][1,2,4]triazole-3,7-diamine	0	0	0	0	Organoheterocyclic compounds	Azoles	Triazoles	0.586288	-0.177535	-0.419784	0.763822	0.242249	1.00607	0.000187824	0.000752346	***	***	0.00156273	0.47994	3.22741e-05	**		***	0	0	0	0
3196427	R	1H-1,2,4-triazolo[4,3-b][1,2,4]triazole-3,6-diamine	0	0	0	0	Organoheterocyclic compounds	Azoles	Triazoles	0.258648	-0.395239	0.101404	0.653887	-0.496643	0.157244	0.00862238	0.0195641	**	*	0.00574485	0.0446692	0.718339	**	*		0	0	0	0
7823559	NR	(2R)-2-(Heptadecanoyloxy)-3-[(9Z)-9-hexadecenoyloxy]propyl (7Z,10Z,13Z,16Z,19Z)-7,10,13,16,19-docosapentaenoate	0	0	LMGL03010647;	0	Lipids and lipid-like molecules	Glycerolipids	Triacylglycerols	-0.272685	-0.128021	0.411777	-0.144663	-0.539799	-0.684462	0.00972372	0.0216519	**	*	0.800461	0.0537389	0.0106531			*	0	0.03364	0	0.634417	4
30583	TR	2,4-DIETHYLTOLUENE	0	0	0	0	Benzenoids	Benzene and substituted derivatives	Toluenes	0.573445	-0.400231	-0.148221	0.973676	-0.25201	0.721666	0.00208102	0.00576098	**	**	0.000708655	0.571216	0.0143555	***		*	0	0	0	0
465325	R	3-(3,5-Dimethyl-1H-pyrazol-1-yl)[1,2,4]triazolo[3,4-b][1,3,4]thiadiazol-6-amine	0	0	0	0	Organoheterocyclic compounds	Azoles	Thiadiazoles	-0.960785	0.722919	0.207665	-1.6837	0.515254	-1.16845	4.30069e-13	1.81388e-11	***	***	7.40741e-12	0.00819531	8.63313e-09	***	**	***	0	0	0	0
2005963	TR	XF7600000	0	0	0	0	Organoheterocyclic compounds	Azoles	Tetrazoles	0.64961	-0.302363	-0.347853	0.951974	0.0454893	0.997463	0.000128241	0.000534585	***	***	0.000195682	0.976915	9.71408e-05	***		***	0	0	0	0
4581803	NR	3-Hydroxy-3'-oxo-beta,epsilon-carotene	HMDB03448;HMDB0003448;	0	0	0	Lipids and lipid-like molecules	Prenol lipids	Tetraterpenoids	0.377976	-0.135693	-0.258001	0.513669	0.122309	0.635978	3.017e-05	0.000153418	***	***	0.000847913	0.630355	3.8415e-05	***		***	0	0	0	0
9401684	TR	(3R,6'R)-3',4',5',18'-Tetradehydro-5',6'-dihydro-beta,beta-caroten-3-ol	HMDB0112260;	0	0	0	Lipids and lipid-like molecules	Prenol lipids	Tetraterpenoids	0.595663	-0.350612	-0.230412	0.946275	-0.1202	0.826075	1.96334e-08	2.16571e-07	***	***	3.53182e-08	0.67491	8.58149e-07	***		***	0	0	0	0
85863	NR	Tetramethyl 1,1,2,2-ethenetetracarboxylate	0	0	0	0	Organic acids and derivatives	Carboxylic acids and derivatives	Tetracarboxylic acids and derivatives	0.481044	-0.323417	-0.180932	0.804461	-0.142485	0.661976	0.0131389	0.0276264	*	*	0.00854323	0.848002	0.0359842	**		*	0	0	0	0
22913025	NR	(3aS,4aR,7aS,9bS)-3-Ethyl-2-oxo-3,3a,7a,9b-tetrahydro-2H,4aH-1,4,5-trioxadicyclopenta[a,hi]indene-7-carboxylic acid	0	0	0	0	Lipids and lipid-like molecules	Prenol lipids	Terpene lactones	0.642182	-0.339378	-0.303246	0.98156	-0.0361324	0.945428	9.82181e-12	2.34741e-10	***	***	9.57815e-11	0.950424	2.8645e-10	***		***	0	0	0	0
140500	R	Allyl sulfone	0	0	0	0	Organosulfur compounds	Sulfonyls	Sulfones	0.249858	-0.495475	0.317176	0.745334	-0.812651	-0.0673176	0.000300733	0.00115177	***	**	0.00126079	0.00042682	0.939227	**	***		0	0.057646	0	1.08715	3
106493	R	Testosterone sulfate	HMDB02833;HMDB0002833;	0	0	CHEBI:84094;	Lipids and lipid-like molecules	Steroids and steroid derivatives	Sulfated steroids	0.232118	-0.42523	0.19085	0.657348	-0.616079	0.0412684	0.00111721	0.00342323	**	**	0.000785265	0.00169252	0.967746	***	**		0	0.0283221	0	0.534126	3
140383	R	Androsterone sulfate	HMDB02759;HMDB0002759;	0	LMST05020001;	CHEBI:83037;	Lipids and lipid-like molecules	Steroids and steroid derivatives	Sulfated steroids	0.104876	-0.8246	0.73637	0.929476	-1.56097	-0.631494	5.21811e-15	6.23564e-13	***	***	1.83066e-10	7.30582e-12	3.0584e-06	***	***	***	0	0.28004	0	5.28129	3
4521385	TR	1-HEPTENYLBENZENE	0	0	0	0	Benzenoids	Benzene and substituted derivatives	Styrenes	0.435736	-0.375194	-0.0818723	0.810931	-0.293322	0.517609	0.0208688	0.04055	*	*	0.00709766	0.492266	0.117671	**			0	0	0	0
4519067	NR	(22E)-Stigmasta-4,22-diene	0	0	0	0	Lipids and lipid-like molecules	Steroids and steroid derivatives	Stigmastanes and derivatives	0.581577	-0.250134	-0.313637	0.831712	0.063503	0.895215	9.97946e-08	9.63647e-07	***	***	1.12561e-06	0.899222	2.17875e-07	***		***	0	0	0	0
467869	NR	28-Nitrosospirosol-5-en-3-yl acetate	0	0	0	0	Lipids and lipid-like molecules	Steroids and steroid derivatives	Steroidal alkaloids	-0.565351	0.244548	0.371135	-0.809898	-0.126587	-0.936485	0.00118195	0.00356076	**	**	0.00428633	0.861409	0.000867343	**		***	0	0	0	0
4933322	NR	(3alpha,5alpha,8xi,9xi,14xi)-20-Oxopregnan-3-yl myristate	0	0	0	0	Lipids and lipid-like molecules	Steroids and steroid derivatives	Steroid esters	-1.0312	0.521753	0.521615	-1.55295	0.000138338	-1.55282	9.5758e-12	2.34741e-10	***	***	8.7646e-11	1	8.78699e-11	***		***	0	0	0	0
61623	TR	Acetonedicarboxylic Acid	HMDB13701;HMDB0013701;	0	0	CHEBI:88950;	Organic acids and derivatives	Keto acids and derivatives	Short-chain keto acids and derivatives	0.454511	-0.428618	-0.0464689	0.883129	-0.382149	0.50098	0.000720175	0.00243569	***	**	0.00036352	0.184266	0.0586419	***			0	0	0	0
4444857	R	laserpitin	0	C09697;	0	CHEBI:6381;	Lipids and lipid-like molecules	Prenol lipids	Sesquiterpenoids	0.708732	-0.555285	-0.138196	1.26402	-0.417088	0.846928	8.45188e-08	8.53521e-07	***	***	1.44247e-09	0.0420094	1.54407e-05	***	*	***	0	0	0	0
534701	NR	3-(5,6-Dimethyl-2-heptanyl)-1-methoxy-3a,6-dimethyl-1,2,3,3a,4,5,7,8,9,10-decahydro-11bH-cyclopenta[a]anthracen-11b-ol	0	0	0	0	Lipids and lipid-like molecules	Prenol lipids	Sesquiterpenoids	-0.763619	0.293288	0.495597	-1.05691	-0.202309	-1.25922	5.1352e-06	3.04292e-05	***	***	5.59384e-05	0.645916	2.24856e-06	***		***	0	0	0	0
4444053	TR	Coenzyme Q2	HMDB06709;HMDB0006709;	C00399;	0	CHEBI:46372;	Lipids and lipid-like molecules	Prenol lipids	Quinone and hydroquinone lipids	0.349192	-0.399183	0.00515104	0.748374	-0.404334	0.34404	0.00952254	0.02127	**	*	0.00583829	0.198231	0.30644	**			0	0	0	0
29272855	NR	2,5,7,8-Tetramethyl-2-(4,8,12-trimethyl-11-tridecen-1-yl)-6-chromanol	0	0	0	0	Lipids and lipid-like molecules	Prenol lipids	Quinone and hydroquinone lipids	-0.851865	0.359676	0.531449	-1.21154	-0.171773	-1.38331	5.69092e-07	4.48395e-06	***	***	2.10326e-06	0.709423	1.09113e-07	***		***	0	0	0	0
58838002	NR	2-[(2E,6E,10E,14E,18E,22E,26E,30E)-3,7,11,15,19,23,27,31,35-Nonamethyl-2,6,10,14,18,22,26,30,34-hexatriacontanonaen-1-yl]-1,4-naphthoquinone	0	0	0	0	Lipids and lipid-like molecules	Prenol lipids	Quinone and hydroquinone lipids	0.368979	-0.0538829	-0.286767	0.422862	0.232884	0.655746	0.0151433	0.0308468	*	*	0.126336	0.523591	0.00906102			**	0	0	0	0
0	NR	Choline	HMDB00097, HMDB0000097	0	0	CHEBI:15354	Organic nitrogen compounds	Organonitrogen compounds	Quaternary ammonium salts	-0.814868	0.400439	0.437944	-1.21531	-0.037505	-1.25281	6.9679e-07	5.37203e-06	***	***	3.14087e-06	0.984375	1.68583e-06	***		***	0	0	0	0
282	R	Carnitine	HMDB0000062; HMDB0001467; HMDB00062;HMDB01467	0	0	CHEBI:17126;	Organic nitrogen compounds	Organonitrogen compounds	Quaternary ammonium salts	0.138228	0.172671	-0.386142	-0.0344431	0.558813	0.524369	0.000911642	0.00294824	***	**	0.973703	0.00212339	0.00410749		**	**	0	-0.0928131	0	1.75036	2
9145088	NR	Bis(2-methyl-2-propanyl) (2S,2'S)-2,2'-bipyrrolidine-1,1'-dicarboxylate	0	0	0	0	Organoheterocyclic compounds	Pyrrolidines	Pyrrolidine carboxylic acids and derivatives	-0.415916	0.170614	0.314198	-0.58653	-0.143584	-0.730114	0.00696966	0.0162248	**	*	0.0186596	0.772245	0.0026796	*		**	0	0	0	0
539998	NR	Cyclooctyl 4-(4-methoxyphenyl)-6-methyl-2-oxo-1,2,3,4-tetrahydro-5-pyrimidinecarboxylate	0	0	0	0	Organoheterocyclic compounds	Diazines	Pyrimidines and pyrimidine derivatives	0.526468	-0.257373	-0.372596	0.783841	0.115222	0.899063	8.98401e-06	4.91721e-05	***	***	0.000178857	0.80028	1.95348e-05	***		***	0	0	0	0
2101450	NR	6-methyl-1-(2-methylphenyl)-3-propylfuro[3,2-d]pyrimidine-2,4(1H,3H)-dione	0	0	0	0	Organoheterocyclic compounds	Diazines	Pyrimidines and pyrimidine derivatives	0.564732	-0.110952	-0.417711	0.675684	0.306759	0.982443	1.99325e-07	1.76439e-06	***	***	0.000104315	0.112098	6.07536e-08	***		***	0	-0.0393879	0	0.742816	1
911	R	Nicotinamide	HMDB01406;HMDB0001406;	C00153;D00036;	0	CHEBI:17154;	Organoheterocyclic compounds	Pyridines and derivatives	Pyridinecarboxylic acids and derivatives	0.109513	0.388082	-0.503294	-0.278569	0.891376	0.612807	0.000361738	0.00134386	***	**	0.384531	0.000232532	0.0134972		***	*	0	-0.114993	0	2.16865	2
65757	NR	6-Oxo-1,6-dihydro-3-pyridinecarboxamide	0	0	0	0	Organoheterocyclic compounds	Pyridines and derivatives	Pyridinecarboxylic acids and derivatives	0.388961	0.00246544	-0.460627	0.386496	0.463092	0.849588	0.00164925	0.00474903	**	**	0.180881	0.0891181	0.000651845			***	0	-0.0322599	0	0.608391	2
3546232	NR	N'-(5-Methyl-4-nitro-1H-pyrazol-3-yl)isonicotinohydrazide	0	0	0	0	Organoheterocyclic compounds	Pyridines and derivatives	Pyridinecarboxylic acids and derivatives	0.162168	-0.0996902	-0.110497	0.261858	0.0108069	0.272665	0.0114124	0.0244774	*	*	0.0273415	0.993399	0.0206624	*		*	0	0	0	0
517960	NR	2-(4,6-Diamino-1H-pyrazolo[3,4-d]pyrimidin-1-yl)ethanol	0	0	0	0	Organoheterocyclic compounds	Pyrazolopyrimidines	Pyrazolo[3,4-d]pyrimidines	0.723422	-0.485959	-0.301683	1.20938	-0.184276	1.02511	1.64741e-05	8.68523e-05	***	***	4.68717e-06	0.69356	8.58764e-05	***		***	0	0	0	0
2099038	NR	2-(Methylsulfonyl)-3-(pyrazin-2-ylamino)acrylonitrile	0	0	0	0	Organoheterocyclic compounds	Diazines	Pyrazines	-0.472297	0.332035	0.144628	-0.804332	0.187407	-0.616925	0.00724914	0.0167126	**	*	0.00496731	0.725887	0.0384318	**		*	0	0	0	0
1142	R	Uric acid	HMDB00289;HMDB0000289;	C00366;	0	CHEBI:46811;CHEBI:46814;CHEBI:46817;CHEBI:46823;CHEBI:62589;CHEBI:17775;	Organoheterocyclic compounds	Imidazopyrimidines	Purines and purine derivatives	0.422568	-0.559619	0.103943	0.982187	-0.663562	0.318624	6.0192e-05	0.000278965	***	***	3.04716e-05	0.00509137	0.265955	***	**		0	0	0	0
361584;10748897;	R	Hypoxanthine	HMDB0000157	0	0	0	Organoheterocyclic compounds	Imidazopyrimidines	Purines and purine derivatives	0.0905363	-0.305299	0.252888	0.395836	-0.558187	-0.162352	0.0169803	0.0338206	*	*	0.103564	0.0133448	0.672214		*		0	0.0238941	0	0.450619	3
479231	NR	1-Methyl-4-stearoylpiperazine	0	0	0	0	Organoheterocyclic compounds	Diazinanes	Piperazines	0.408717	-0.111041	-0.338496	0.519758	0.227455	0.747213	0.00541234	0.0131103	**	*	0.0552323	0.558237	0.00352721			**	0	0	0	0
18018843	NR	5-Isoxazol-5-yl-N-[4-(4-methylpiperazin-1-yl)benzyl]thiophene-2-sulfonamide	0	0	0	0	Organoheterocyclic compounds	Diazinanes	Piperazines	-0.952331	0.485916	0.486214	-1.43825	-0.000297969	-1.43855	3.24472e-09	4.22993e-08	***	***	4.76551e-09	0.999999	4.73857e-09	***		***	0	0	0	0
4446673	NR	D-Erythro-sphingosine 1-phosphate	HMDB62531;HMDB0000277;	C06124;	LMSP01050001;	CHEBI:37550;	Lipids and lipid-like molecules	Sphingolipids	Phosphosphingolipids	0.547908	-0.153535	-0.34546	0.701442	0.191925	0.893368	0.00121171	0.00363512	**	**	0.00860628	0.676474	0.000668068	**		***	0	0	0	0
559277	NR	Sphinganine 1-phosphate	HMDB01383;HMDB0001383;	C01120;	LMSP01050002;	CHEBI:16893;	Lipids and lipid-like molecules	Sphingolipids	Phosphosphingolipids	0.551292	-0.130955	-0.393499	0.682246	0.262544	0.94479	0.000399342	0.00145344	***	**	0.00512622	0.423986	9.15602e-05	**		***	0	0	0	0
8115562;68025491;	NR	Palmitoyl sphingomyelin	HMDB61712;HMDB0061712;	0	0	CHEBI:78646;	Lipids and lipid-like molecules	Sphingolipids	Phosphosphingolipids	0.470688	-0.122324	-0.315458	0.593012	0.193134	0.786146	0.00085496	0.00280623	***	**	0.0121548	0.601373	0.000678835	*		***	0	0	0	0
4947837	NR	N-oleoylsphingosine-1-phosphocholine	HMDB12101;HMDB0012101;	0	0	CHEBI:84487;	Lipids and lipid-like molecules	Sphingolipids	Phosphosphingolipids	0.376777	-0.0783689	-0.303449	0.455146	0.22508	0.680225	0.00554964	0.0133976	**	*	0.0757553	0.518044	0.00440098			**	0	0	0	0
24846872	R	(2S,3R,4E)-2-(Dodecanoylamino)-3-hydroxy-4-octadecen-1-yl 2-(trimethylammonio)ethyl phosphate	HMDB12096;HMDB0012096;	0	0	0	Lipids and lipid-like molecules	Sphingolipids	Phosphosphingolipids	-0.0134495	0.351343	-0.372647	-0.364793	0.723991	0.359198	0.00231478	0.00623946	**	**	0.139139	0.000923814	0.147399		***		0	-0.0818026	0	1.54272	1
24608380	NR	(2R,3S)-3-Hydroxy-2-(stearoylamino)octadecyl 2-(trimethylammonio)ethyl phosphate	0	0	0	0	Lipids and lipid-like molecules	Sphingolipids	Phosphosphingolipids	0.374772	-0.0510735	-0.356802	0.425846	0.305728	0.731574	0.00245178	0.006584	**	**	0.085083	0.27193	0.00128637			**	0	0	0	0
24608388	NR	(2R,3S,4E)-3-Hydroxy-2-(nonadecanoylamino)-4-octadecen-1-yl 2-(trimethylammonio)ethyl phosphate	0	0	0	0	Lipids and lipid-like molecules	Sphingolipids	Phosphosphingolipids	0.512351	-0.181778	-0.337108	0.694129	0.15533	0.849459	0.000370725	0.00137016	***	**	0.00482778	0.742731	0.000492945	**		***	0	0	0	0
24608514	NR	(2R,3S,4E,8E)-3-Hydroxy-2-(icosanoylamino)-4,8-octadecadien-1-yl 2-(trimethylammonio)ethyl phosphate	0	0	0	0	Lipids and lipid-like molecules	Sphingolipids	Phosphosphingolipids	0.402828	0.0778749	-0.462702	0.324953	0.540577	0.86553	0.000301998	0.00115177	***	**	0.234026	0.0219129	0.000147644		*	***	0	-0.0647684	0	1.22147	2
12582	R	Dimethylphosphate	HMDB0061734;	0	0	CHEBI:166474	Organic acids and derivatives	Organic phosphoric acids and derivatives	Phosphate esters	-0.969999	0.715172	0.23149	-1.68517	0.483682	-1.20149	3.02669e-13	1.66934e-11	***	***	7.36589e-12	0.0119262	2.41514e-09	***	*	***	0	0	0	0
6287	R	Triethyl phosphate	0	0	0	CHEBI:45927;	Organic acids and derivatives	Organic phosphoric acids and derivatives	Phosphate esters	-1.00391	0.703903	0.280744	-1.70781	0.423159	-1.28465	3.33613e-14	2.65778e-12	***	***	7.34024e-12	0.0292168	2.54238e-10	***	*	***	0	0	0	0
7129	TR	alpha-methylstyrene	HMDB59899;HMDB0059899;	C14395;	0	CHEBI:35060;	Benzenoids	Benzene and substituted derivatives	Phenylpropenes	0.650367	-0.475002	-0.174966	1.12537	-0.300036	0.825332	0.0001152	0.000489387	***	***	6.08827e-05	0.43519	0.00342111	***		**	0	0	0	0
73894	TR	o-isopropenyltoluene	0	0	0	0	Benzenoids	Benzene and substituted derivatives	Phenylpropenes	0.392746	-0.258221	-0.111382	0.650967	-0.146839	0.504128	0.0160586	0.0322521	*	*	0.0141715	0.789709	0.0712203	*			0	0	0	0
4933296	R	Methyl 3-[4-(hexyloxy)-3-methoxyphenyl]-2-methylpropanoate	0	0	0	0	Benzenoids	Benzene and substituted derivatives	Phenylpropanes	-0.829949	0.760363	0.0486335	-1.59031	0.71173	-0.878583	3.67242e-10	5.85139e-09	***	***	2.20646e-11	0.000731969	3.30787e-05	***	***	***	0	0	0	0
251485	TR	1-(4-Chloro-2-nitrophenyl)piperidine	0	0	0	0	Organoheterocyclic compounds	Piperidines	Phenylpiperidines	-0.589461	0.471957	0.100082	-1.06142	0.371875	-0.689543	0.000703776	0.00239151	***	**	0.000272483	0.310633	0.0223799	***		*	0	0	0	0
540277;26477415;	TR	4,8,9,10-tetraphenyl-1,3-diazatricyclo[3.3.1.1~3,7~]decan-6-one	0	0	0	0	Organoheterocyclic compounds	Piperidines	Phenylpiperidines	-0.610193	0.507885	0.0332164	-1.11808	0.474668	-0.64341	1.69578e-05	8.87498e-05	***	***	2.9726e-06	0.0595701	0.00706006	***		**	0	0	0	0
306627	NR	2,3,5,6-Tetrahydroxy-4-methoxy-N'-phenylhexanehydrazide	0	0	0	0	Benzenoids	Benzene and substituted derivatives	Phenylhydrazines	0.493615	-0.357286	-0.135255	0.850901	-0.222031	0.62887	0.000694444	0.00237103	***	**	0.00055193	0.55352	0.0125823	***		*	0	0	0	0
70817	R	Octylphosphonic acid	0	0	0	0	Organic acids and derivatives	Organic phosphonic acids and derivatives	Organic phosphonic acids	0.214175	-0.390591	0.204773	0.604767	-0.595365	0.0094018	0.00214832	0.00592441	**	**	0.00415116	0.00483343	0.998511	**	**		0	0.0189354	0	0.357103	3
468176	TR	(2Z,4Z)-6-Amino-2,4-diimino-5-nitro-1,3(2H,4H)-pyrimidinediol	0	0	0	0	Organic 1,3-dipolar compounds	Allyl-type 1,3-dipolar organic compounds	Organic nitro compounds	0.648927	-0.520457	-0.118467	1.16938	-0.40199	0.767394	8.62144e-07	6.43914e-06	***	***	4.52945e-07	0.107023	0.000665115	***		***	0	0	0	0
389826	TR	Trimethylenetetraurea	0	C06386;	0	CHEBI:9735;	Organic acids and derivatives	Peptidomimetics	Oligourea amides	0.484349	-0.389837	-0.11379	0.874185	-0.276047	0.598138	0.0114365	0.0244774	*	*	0.00337312	0.531411	0.0589516	**			0	0	0	0
979	R	Phosphoric acid	HMDB02142;HMDB0002142;HMDB0000973;HMDB0001429;HMDB0002105;	C00009;C08093;C08136;C07740;C13197;C13556;C13558;D00637;D00900;D00938;	0	CHEBI:26078;CHEBI:29931;CHEBI:52641;	Homogeneous non-metal compounds	Non-metal oxoanionic compounds	Non-metal phosphates	-0.984429	0.700461	0.264543	-1.68489	0.435918	-1.24897	3.98663e-13	1.78651e-11	***	***	7.39286e-12	0.0283326	1.19425e-09	***	*	***	0	0	0	0
543411	NR	3-[(2-Aminoethyl)amino]-1-(diethylamino)-7-ethyl-5,6,7,8-tetrahydro-2,7-naphthyridine-4-carbonitrile	0	0	0	0	Organoheterocyclic compounds	Diazanaphthalenes	Naphthyridines	-0.284979	-0.081311	0.452104	-0.203668	-0.533415	-0.737084	0.0105562	0.0230757	*	*	0.633379	0.0514217	0.00458935			**	0	0.0390033	0	0.735563	4
89025	TR	Naphtho(2,3-b)thiophene-4,9-dione	0	0	0	0	Benzenoids	Naphthalenes	Naphthothiophenes	0.716395	-0.521494	-0.197871	1.23789	-0.323622	0.914266	2.68843e-07	2.33927e-06	***	***	2.89338e-07	0.254165	9.5341e-05	***		***	0	0	0	0
85531	NR	1-(4-Morpholinyl)-1-octanone	0	0	0	0	Organoheterocyclic compounds	Oxazinanes	Morpholines	-0.503894	0.33836	0.149685	-0.842254	0.188675	-0.653579	0.00622176	0.0149512	**	*	0.00617906	0.753616	0.0412326	**		*	0	0	0	0
10128295	NR	Myxalamid A	0	C12158;	0	CHEBI:31872;	Lipids and lipid-like molecules	Prenol lipids	Monoterpenoids	0.2825	-0.0425714	-0.294244	0.325072	0.251673	0.576744	0.0102659	0.0225786	*	*	0.181324	0.354042	0.00667108			**	0	0	0	0
454694	TR	5-Isopropyl-2-methyl-2-cyclohexen-1-one	HMDB34974;HMDB0034974;	0	0	0	Lipids and lipid-like molecules	Prenol lipids	Monoterpenoids	0.563068	-0.459519	-0.0913772	1.02259	-0.368142	0.654445	0.00104527	0.00327276	**	**	0.000374506	0.30772	0.0289938	***		*	0	0	0	0
4517836	NR	(3,7-Dimethyl-octa-2,6-dienyl)-benzene	0	0	0	0	Lipids and lipid-like molecules	Prenol lipids	Monoterpenoids	0.615139	-0.361578	-0.260384	0.976717	-0.101194	0.875523	0.0022636	0.0061549	**	**	0.000700316	0.913179	0.00249415	***		**	0	0	0	0
7877808	NR	2-Isopropyl-5-methylcyclohexyl (2Z)-chloro(phenylhydrazono)acetate	0	0	0	0	Lipids and lipid-like molecules	Prenol lipids	Monoterpenoids	-0.536704	0.0723346	0.475288	-0.609039	-0.402953	-1.01199	0.00117332	0.00354967	**	**	0.0430549	0.239682	0.000384386	*		***	0	0.00768698	0	0.144969	4
24668169	NR	(2S)-2,3-Dihydroxypropyl pentadecanoate	HMDB11563;HMDB0011563;	0	0	0	Lipids and lipid-like molecules	Glycerolipids	Monoradylglycerols	0.550981	-0.236978	-0.258901	0.787959	0.0219226	0.809882	1.88799e-08	2.12141e-07	***	***	6.47738e-08	0.982047	3.25938e-08	***		***	0	0	0	0
457663	NR	1-Hexyl-3,5-dimethoxybenzene	0	0	0	0	Benzenoids	Benzene and substituted derivatives	Methoxybenzenes	0.576539	-0.278155	-0.231664	0.854694	-0.0464911	0.808203	1.008e-07	9.63647e-07	***	***	1.51045e-07	0.937538	5.45641e-07	***		***	0	0	0	0
4498907	NR	4-Amino-N'-[(E)-(2,4-dimethoxyphenyl)methylene]-1,2,5-oxadiazole-3-carbohydrazonamide	0	0	0	0	Benzenoids	Benzene and substituted derivatives	Methoxybenzenes	0.840068	-0.440042	-0.428779	1.28011	-0.0112631	1.26885	1.1707e-10	2.09849e-09	***	***	2.36693e-09	0.997673	3.02893e-09	***		***	0	0	0	0
4444140	R	Z-Maleylacetic acid	HMDB60348;HMDB0060348;	C02222;	0	CHEBI:1184;	Organic acids and derivatives	Keto acids and derivatives	Medium-chain keto acids and derivatives	0.00302096	-0.419345	0.443315	0.422366	-0.86266	-0.440294	0.000933671	0.00299124	***	**	0.122514	0.000421879	0.102995		***		0	0.0945317	0	1.78278	3
71366	TR	12-Hydroxydodecanoic acid	HMDB02059;HMDB0002059;	C08317;	LMFA01050039;	CHEBI:39567;	Organic acids and derivatives	Hydroxy acids and derivatives	Medium-chain hydroxy acids and derivatives	0.933506	-0.560371	-0.37684	1.49388	-0.183532	1.31035	6.53743e-12	1.80282e-10	***	***	4.40232e-11	0.553298	1.90948e-09	***		***	0	0	0	0
4472163	TR	10-HDA	0	0	LMFA01050157;	CHEBI:78668;	Organic acids and derivatives	Hydroxy acids and derivatives	Medium-chain hydroxy acids and derivatives	0.441868	-0.381745	-0.0407785	0.823614	-0.340967	0.482647	0.0142811	0.0296007	*	*	0.00449434	0.361632	0.135948	**			0	0	0	0
4444560	NR	α-Eleostearic acid	HMDB0030963	C08315;	LMFA01030147;	CHEBI:10275;	Lipids and lipid-like molecules	Fatty Acyls	Lineolic acids and derivatives	-0.561278	0.18019	0.305873	-0.741469	-0.125682	-0.867151	0.00132652	0.00396299	**	**	0.00620265	0.850226	0.00120942	**		**	0	0	0	0
4444105;4445609;	NR	Linoelaidic acid	HMDB00673;HMDB0000673;HMDB06270;HMDB0006270;	C01595;D01928;	LMFA01030120;LMFA01030123;	CHEBI:17351	Lipids and lipid-like molecules	Fatty Acyls	Lineolic acids and derivatives	-0.531834	0.0976724	0.357109	-0.629507	-0.259437	-0.888944	0.00266239	0.00701814	**	**	0.033924	0.543351	0.00176506	*		**	0	0	0	0
35028113	TR	2-Hydroxy-3-(pentadecanoyloxy)propyl (6Z,9Z,12Z,15Z)-6,9,12,15-octadecatetraenoate	HMDB56004;	0	0	0	Lipids and lipid-like molecules	Fatty Acyls	Lineolic acids and derivatives	0.42806	-0.210997	-0.157446	0.639057	-0.0535507	0.585507	0.00364443	0.00929912	**	**	0.00643718	0.961329	0.0135356	**		*	0	0	0	0
7822679	R	(S)-glyceryl 1,2-dilinoleate	HMDB07248;HMDB0007248;	0	LMGL02010063;	CHEBI:77127;	Lipids and lipid-like molecules	Fatty Acyls	Lineolic acids and derivatives	-0.0862158	-0.317815	0.332458	0.2316	-0.650274	-0.418674	0.0101333	0.022494	*	*	0.506216	0.007418	0.115889		**		0	0.0556442	0	1.0494	4
24766006	NR	(2S)-3-Hydroxy-2-(pentadecanoyloxy)propyl (9Z,12Z)-9,12-octadecadienoate	HMDB07242;HMDB0007242;	0	0	0	Lipids and lipid-like molecules	Fatty Acyls	Lineolic acids and derivatives	0.443525	-0.0909825	-0.242753	0.534507	0.15177	0.686278	7.30474e-05	0.00032531	***	***	0.00133249	0.545194	3.93217e-05	**		***	0	0	0	0
7822672	R	1-oleoyl-2-linoleoyl-sn-glycerol	HMDB07219;HMDB0007219;	0	LMGL02010056;	CHEBI:75450;	Lipids and lipid-like molecules	Fatty Acyls	Lineolic acids and derivatives	0.120651	-0.450253	0.292861	0.570904	-0.743114	-0.17221	0.00473777	0.0117137	**	*	0.0336545	0.00410183	0.719203	*	**		0	0.0397002	0	0.748707	4
24765907	NR	(2S)-1-Hydroxy-3-(pentadecanoyloxy)-2-propanyl (9Z,12Z)-9,12-octadecadienoate	HMDB07074;HMDB0007074;	0	0	0	Lipids and lipid-like molecules	Fatty Acyls	Lineolic acids and derivatives	0.492929	-0.171329	-0.229867	0.664258	0.058538	0.722796	1.51061e-06	1.05488e-05	***	***	1.62257e-05	0.89778	3.26303e-06	***		***	0	0	0	0
4445965	R	(E)-parinaric acid	0	0	LMFA01030170;LMFA01030171;	CHEBI:32410;	Lipids and lipid-like molecules	Fatty Acyls	Lineolic acids and derivatives	0.444687	-0.462608	0.0281014	0.907295	-0.490709	0.416586	0.0001729	0.000700393	***	***	6.40982e-05	0.0395148	0.0933118	***	*		0	0	0	0
4446075	NR	13-hydroxy-9E,11E-octadecadienoic acid	0	0	LMFA01050114;LMFA01050125;	0	Lipids and lipid-like molecules	Fatty Acyls	Lineolic acids and derivatives	0.75996	-0.318137	-0.405202	1.0781	0.0870649	1.16516	7.01209e-08	7.39363e-07	***	***	3.29483e-07	0.875686	5.16725e-08	***		***	0	0	0	0
4515259	TR	1727615	0	0	0	0	Lipids and lipid-like molecules	Fatty Acyls	Lineolic acids and derivatives	-0.671075	0.463224	0.102742	-1.1343	0.360482	-0.773817	6.00665e-05	0.000278965	***	***	1.81052e-05	0.259641	0.003454	***		**	0	0	0	0
60558	NR	DE3202000	0	0	0	0	Organoheterocyclic compounds	Isoindoles and derivatives	Isoindolines	0.791452	-0.128025	-0.704378	0.919477	0.576353	1.49583	1.4891e-10	2.6041e-09	***	***	9.02002e-06	0.00543911	5.13805e-11	***	**	***	0	-0.0894379	0	1.68671	1
67279	NR	Methyl indole-3-acetate	HMDB29738;HMDB0029738;	C20635;	0	CHEBI:72782;	Organoheterocyclic compounds	Indoles and derivatives	Indolyl carboxylic acids and derivatives	0.474944	-0.290034	-0.219852	0.764978	-0.0701819	0.694796	9.39169e-05	0.000408112	***	***	0.000236534	0.91967	0.00084756	***		***	0	0	0	0
1760	NR	5-Hydroxyindole-3-acetic acid	HMDB00763;HMDB0000763;	C05635;	0	CHEBI:27823;	Organoheterocyclic compounds	Indoles and derivatives	Indolyl carboxylic acids and derivatives	0.772693	-0.242429	-0.613357	1.01512	0.370928	1.38605	3.73616e-09	4.69969e-08	***	***	4.36535e-06	0.129493	2.67694e-09	***		***	0	-0.0369747	0	0.697306	1
83867;588901;	NR	Indole-3-lactic acid	HMDB00671;HMDB0000671;	C02043;	0	CHEBI:24813;CHEBI:55528;	Organoheterocyclic compounds	Indoles and derivatives	Indolyl carboxylic acids and derivatives	0.790502	-0.302205	-0.52174	1.09271	0.219534	1.31224	4.96065e-12	1.48199e-10	***	***	3.2961e-09	0.314465	2.01669e-11	***		***	0	-0.0165575	0	0.312258	1
780	NR	Indole-3-acetic acid	HMDB00197;HMDB0000197;	C00954;	0	CHEBI:16411;	Organoheterocyclic compounds	Indoles and derivatives	Indolyl carboxylic acids and derivatives	0.706846	-0.284947	-0.446092	0.991794	0.161145	1.15294	6.28218e-07	4.896e-06	***	***	2.00994e-05	0.700533	1.06357e-06	***		***	0	0	0	0
8707	R	Tryptophan	HMDB13609;HMDB0013609;	C00525;	0	CHEBI:16296;CHEBI:57719;CHEBI:32723;	Organoheterocyclic compounds	Indoles and derivatives	Indolyl carboxylic acids and derivatives	-0.0113431	0.389133	-0.458264	-0.400476	0.847398	0.446921	0.000269756	0.00103987	***	**	0.0846226	7.24133e-05	0.0479102		***	*	0	-0.11916	0	2.24724	2
8875	NR	Indolizine	0	0	0	CHEBI:35583;	Organoheterocyclic compounds	Pyrrolopyridines	Indolizines	0.785224	-0.13915	-0.688674	0.924374	0.549524	1.4739	1.50214e-09	2.19803e-08	***	***	1.49443e-05	0.0110396	2.00491e-10	***	*	***	0	-0.0803107	0	1.51458	1
63459	NR	7-Methyindole	0	0	0	0	Organoheterocyclic compounds	Indoles and derivatives	Indoles	0.77889	-0.120647	-0.70408	0.899536	0.583433	1.48297	1.80523e-10	3.01012e-09	***	***	1.13355e-05	0.00441355	5.00063e-11	***	**	***	0	-0.0923281	0	1.74122	1
295698	NR	4-Indolecarbaldehyde	0	0	0	CHEBI:143235	Organoheterocyclic compounds	Indoles and derivatives	Indoles	0.767138	-0.129655	-0.683171	0.896793	0.553516	1.45031	4.56983e-10	7.12297e-09	***	***	1.5745e-05	0.00823241	1.44153e-10	***	**	***	0	-0.0844247	0	1.59217	1
2016957	NR	2-Acetyl-4-nitroindane-1,3-dione	0	0	0	0	Benzenoids	Indanes	Indanones	0.531266	-0.171611	-0.368057	0.702877	0.196445	0.899322	0.000572766	0.00198393	***	**	0.00794602	0.660244	0.00055998	**		***	0	0	0	0
12272	TR	cyclohexane-5-spirohydantoin	0	0	0	0	Organoheterocyclic compounds	Azolidines	Imidazolidines	0.260539	-0.350432	0.0970353	0.610972	-0.447468	0.163504	0.0175529	0.0347665	*	*	0.014621	0.0945809	0.71966	*			0	0	0	0
515889	NR	2,6,10-Triisopropyl-3,3,7,7,11,11-hexamethylhexahydrotriimidazo[1,5-a:1',5'-c:1'',5''-e][1,3,5]triazine-1,5,9(2H,6H,10H)-trione	0	0	0	0	Organoheterocyclic compounds	Azolidines	Imidazolidines	0.796988	-0.370401	-0.397607	1.16739	0.0272061	1.1946	1.12458e-07	1.04718e-06	***	***	3.60086e-07	0.989062	2.11891e-07	***		***	0	0	0	0
193441	NR	Cortisone	HMDB02802;HMDB0002802;	C00762;D07749;	0	CHEBI:16962;	Lipids and lipid-like molecules	Steroids and steroid derivatives	Hydroxysteroids	0.830679	-0.538524	-0.306723	1.3692	-0.231801	1.1374	4.37813e-09	5.41228e-08	***	***	1.11298e-09	0.409703	1.44949e-07	***		***	0	0	0	0
5551	NR	Cortisol	HMDB14879;	C00735;D00088;	LMST02030001;	CHEBI:17650;	Lipids and lipid-like molecules	Steroids and steroid derivatives	Hydroxysteroids	0.455168	-0.122684	-0.358632	0.577852	0.235948	0.8138	0.00192543	0.00543516	**	**	0.0286033	0.532077	0.00134694	*		**	0	0	0	0
470819	TR	1,3,5,7,9,11-Hexaacetoxy-2-methylundecane	0	0	0	0	Organic acids and derivatives	Carboxylic acids and derivatives	Hexacarboxylic acids and derivatives	0.47862	-0.296011	-0.196555	0.77463	-0.0994552	0.675175	0.0172667	0.0342943	*	*	0.0105238	0.920696	0.0291512	*		*	0	0	0	0
74878365	NR	PG(a-13:0/i-24:0)	HMDB0116653;	PG(a-13:0/i-24:0)	0	0	Lipids and lipid-like molecules	Glycerophospholipids	Glycerophosphoglycerols	0.570599	-0.224027	-0.364476	0.794626	0.140448	0.935075	6.00994e-05	0.000278965	***	***	0.000946751	0.778114	0.000100801	***		***	0	0	0	0
21403171	NR	1-arachidonoyl-sn-glycero-3-phosphoethanolamine	HMDB11517;HMDB0011517;	0	0	CHEBI:64395;	Lipids and lipid-like molecules	Glycerophospholipids	Glycerophosphoethanolamines	-0.532032	0.148757	0.389742	-0.680789	-0.240985	-0.921774	0.00217625	0.00597844	**	**	0.0171927	0.577539	0.000909306	*		***	0	0	0	0
7826019	TR	1-hexadecanoyl-sn-glycero-3-phosphoethanolamine	HMDB11503;HMDB0011503;	0	LMGP02050002;	CHEBI:73004;CHEBI:73134;	Lipids and lipid-like molecules	Glycerophospholipids	Glycerophosphoethanolamines	0.559902	-0.485831	-0.034368	1.04573	-0.451463	0.59427	5.09227e-05	0.000245044	***	***	1.41726e-05	0.0825039	0.0154305	***		*	0	0	0	0
24769358	NR	2-linoleoyl-sn-glycero-3-phosphoethanolamine	HMDB11477;HMDB0011477;	0	0	CHEBI:76090;CHEBI:76233;	Lipids and lipid-like molecules	Glycerophospholipids	Glycerophosphoethanolamines	-0.0524086	-0.28275	0.40967	0.230341	-0.692419	-0.462078	0.00102873	0.0032351	**	**	0.405345	0.000786681	0.0320213		***	*	0	0.0962262	0	1.81473	3
24769276	NR	1-(1Z-octadecenyl)-2-(4Z,7Z,10Z,13Z,16Z-docosapentaenoyl)-sn-glycero-3-phosphoethanolamine	HMDB11392;HMDB0011392;	0	0	CHEBI:90485;	Lipids and lipid-like molecules	Glycerophospholipids	Glycerophosphoethanolamines	0.394723	-0.054899	-0.41258	0.449622	0.357681	0.807303	0.00141307	0.00413539	**	**	0.0860447	0.20564	0.000777032			***	0	-0.0105001	0	0.198023	1
7825972	NR	1,2-dioleoyl-sn-glycero-3-phospho-N,N-dimethylethanolamine	HMDB10564;HMDB0010564;	0	LMGP02010326;	CHEBI:85680;CHEBI:85963;	Lipids and lipid-like molecules	Glycerophospholipids	Glycerophosphoethanolamines	0.323503	-0.283308	-0.0892543	0.60681	-0.194054	0.412757	0.0155358	0.0314665	*	*	0.013222	0.61854	0.122611	*			0	0	0	0
24768547	NR	(2R)-3-{[(2-Aminoethoxy)(hydroxy)phosphoryl]oxy}-2-[(1Z,11Z)-1,11-octadecadien-1-yloxy]propyl (9Z)-9-octadecenoate	HMDB09083;HMDB0009083;	0	0	0	Lipids and lipid-like molecules	Glycerophospholipids	Glycerophosphoethanolamines	0.458191	-0.263548	-0.143024	0.72174	-0.120524	0.601215	0.000241764	0.000936998	***	***	0.000337121	0.76898	0.00300597	***		**	0	0	0	0
7825766	NR	(9Z,21R)-27-Amino-24-hydroxy-24-oxido-18-oxo-19,23,25-trioxa-24lambda~5~-phosphaheptacos-9-en-21-yl (5Z,8Z,11Z)-5,8,11-icosatrienoate	HMDB09067;HMDB0009067;	0	LMGP02010115;	0	Lipids and lipid-like molecules	Glycerophospholipids	Glycerophosphoethanolamines	-0.393027	0.243195	0.0947422	-0.636222	0.148453	-0.487769	0.00685472	0.0161479	**	*	0.00647268	0.738102	0.045612	**		*	0	0	0	0
24768485	NR	1-octadecanoyl-2-[(4Z,7Z,10Z,13Z,16Z)-docosapentaenoyl]-sn-glycero-3-phosphoethanolamine	HMDB09010;HMDB0009010;	0	0	CHEBI:131665;	Lipids and lipid-like molecules	Glycerophospholipids	Glycerophosphoethanolamines	0.365746	-0.0251909	-0.419221	0.390937	0.39403	0.784967	0.000772933	0.00256571	***	**	0.108375	0.104786	0.000355656			***	0	-0.0304672	0	0.574582	1
7825692	NR	1-stearoyl-2-oleoyl-sn-glycero-3-phosphoethanolamine zwitterion	HMDB08993;HMDB0008993;	0	LMGP02010036;	CHEBI:75038;	Lipids and lipid-like molecules	Glycerophospholipids	Glycerophosphoethanolamines	0.459101	-0.150934	-0.373377	0.610035	0.222443	0.832478	0.00298894	0.0077367	**	**	0.0335016	0.618309	0.00250914	*		**	0	0	0	0
4446615	NR	1-palmitoyl-2-oleoyl-sn-glycero-3-phosphoethanolamine	HMDB08927;HMDB0008927;	0	LMGP02010009;	CHEBI:73007;CHEBI:73124;	Lipids and lipid-like molecules	Glycerophospholipids	Glycerophosphoethanolamines	0.378789	-0.0459373	-0.372235	0.424726	0.326297	0.751023	0.000136066	0.000563928	***	***	0.031576	0.122537	7.36481e-05	*		***	0	-0.0298852	0	0.563606	1
24768399	R	(18R)-24-Amino-21-hydroxy-21-oxido-15-oxo-16,20,22-trioxa-21lambda~5~-phosphatetracosan-18-yl (6Z,9Z,12Z)-6,9,12-octadecatrienoate	HMDB08896;HMDB0008896;	0	0	0	Lipids and lipid-like molecules	Glycerophospholipids	Glycerophosphoethanolamines	-0.175894	0.390433	-0.179455	-0.566327	0.569888	0.00356103	0.0179484	0.0353544	*	*	0.0328267	0.0315349	0.999855	*	*		0	0	0	0
4743651	NR	Dioleoylphosphatidylethanolamine	HMDB0009059	0	LMGP02010028;	0	Lipids and lipid-like molecules	Glycerophospholipids	Glycerophosphoethanolamines	0.474606	-0.252188	-0.232507	0.726794	-0.0196804	0.707114	0.000523452	0.00184884	***	**	0.00160793	0.994605	0.00218071	**		**	0	0	0	0
66516	NR	MFCD00042876	0	0	LMGP02010327;	0	Lipids and lipid-like molecules	Glycerophospholipids	Glycerophosphoethanolamines	0.664431	-0.400721	-0.296188	1.06515	-0.104533	0.960619	5.40125e-06	3.07357e-05	***	***	1.12123e-05	0.870078	6.64749e-05	***		***	0	0	0	0
24608296	NR	(17E)-27-Amino-24-hydroxy-24-oxido-19,23,25-trioxa-24lambda~5~-phosphaheptacos-17-en-21-yl (4Z,7Z,10Z,13Z,16Z)-4,7,10,13,16-icosapentaenoate	0	0	0	0	Lipids and lipid-like molecules	Glycerophospholipids	Glycerophosphoethanolamines	0.568755	-0.316137	-0.211234	0.884892	-0.104902	0.779989	6.22848e-05	0.000282647	***	***	0.000141389	0.860865	0.000793862	***		***	0	0	0	0
571409	R	L-alpha-Glycerylphosphorylcholine	HMDB0000086	D07349;	0	CHEBI:16870;	Lipids and lipid-like molecules	Glycerophospholipids	Glycerophosphocholines	-0.14172	-0.22872	0.43919	0.0870003	-0.66791	-0.580909	0.00115952	0.00352278	**	**	0.878063	0.00127111	0.00550874		**	**	0	0.0988924	0	1.86501	3
3845	NR	1-O-Hexadecyl-lyso-sn-glycero-3-phosphocholine	0	C13903;	0	CHEBI:34114;	Lipids and lipid-like molecules	Glycerophospholipids	Glycerophosphocholines	0.342084	-0.0595745	-0.215365	0.401658	0.15579	0.557448	0.015746	0.0318024	*	*	0.0997468	0.696526	0.0141343			*	0	0	0	0
35032603	NR	1-[(9Z)-hexadecenyl]-2-[(9Z)-hexadecenoyl]-sn-glycero-3-phosphocholine	HMDB13411;HMDB0013411;	0	0	CHEBI:86425;	Lipids and lipid-like molecules	Glycerophospholipids	Glycerophosphocholines	0.485509	-0.164195	-0.369361	0.649704	0.205166	0.85487	0.000571799	0.00198393	***	**	0.00992283	0.605133	0.000544852	**		***	0	0	0	0
24767504	NR	PC(P-16:0/22:6(4Z,7Z,10Z,13Z,16Z,19Z))	HMDB11229;HMDB0011229;	0	0	CHEBI:89987;	Lipids and lipid-like molecules	Glycerophospholipids	Glycerophosphocholines	0.364576	-0.118214	-0.285453	0.48279	0.167239	0.65003	5.23109e-06	3.05131e-05	***	***	0.000326879	0.328033	2.0468e-06	***		***	0	-0.0077678	0	0.146493	1
4947190	NR	1-hexadecyl-2-[(9Z,12Z)-octadecadienoyl]-sn-glycero-3-phosphocholine	HMDB11151;HMDB0011151;	0	0	CHEBI:86231;	Lipids and lipid-like molecules	Glycerophospholipids	Glycerophosphocholines	0.313297	-0.137419	-0.155254	0.450716	0.0178352	0.468551	0.0125851	0.0266968	*	*	0.029944	0.994094	0.0230397	*		*	0	0	0	0
24766792	TR	(2R)-2-Acetoxy-3-[(9Z)-9-octadecen-1-yloxy]propyl 2-(trimethylammonio)ethyl phosphate	HMDB11148;HMDB0011148;	0	0	0	Lipids and lipid-like molecules	Glycerophospholipids	Glycerophosphocholines	0.330489	-0.339989	0.107197	0.670478	-0.447186	0.223292	0.00917637	0.0206901	**	*	0.00407868	0.074082	0.508447	**			0	0	0	0
24766541	NR	1-[(1Z,9Z)-octadecadienyl]-sn-glycero-3-phosphocholine	HMDB10408;HMDB0010408;	0	0	CHEBI:84753;	Lipids and lipid-like molecules	Glycerophospholipids	Glycerophosphocholines	-0.424114	0.0754869	0.399729	-0.499601	-0.324242	-0.823843	0.0142843	0.0296007	*	*	0.132881	0.418359	0.00587935			**	0	0	0	0
24766526	R	1-[(11Z)-octadecenoyl]-sn-glycero-3-phosphocholine	HMDB10385;HMDB0010385;	0	0	CHEBI:86255;	Lipids and lipid-like molecules	Glycerophospholipids	Glycerophosphocholines	0.378327	-0.45637	0.155527	0.834697	-0.611898	0.222799	0.00017558	0.000707253	***	***	0.000129945	0.00551513	0.4686	***	**		0	0	0	0
405289	R	L-alpha-lysophosphatidylcholine	HMDB10379;HMDB0010379;	0	0	CHEBI:64489;	Lipids and lipid-like molecules	Glycerophospholipids	Glycerophosphocholines	0.0379906	0.379937	-0.439601	-0.341946	0.819538	0.477592	0.00111332	0.00342323	**	**	0.224059	0.000521708	0.0586996		***		0	-0.0962328	0	1.81486	1
24766866	NR	PC(18:3(9Z,12Z,15Z)/18:2(9Z,12Z))	HMDB08204;HMDB0008204;	0	0	CHEBI:89439;	Lipids and lipid-like molecules	Glycerophospholipids	Glycerophosphocholines	0.281306	0.068548	-0.42238	0.212758	0.490928	0.703686	0.00141912	0.00413621	**	**	0.493948	0.0291849	0.00113487		*	**	0	-0.0546826	0	1.03126	1
4450312	NR	PC(18:2(9Z,12Z)/18:2(9Z,12Z))	HMDB08138;HMDB0008138;	0	0	CHEBI:42027;CHEBI:86129;	Lipids and lipid-like molecules	Glycerophospholipids	Glycerophosphocholines	0.513511	-0.225694	-0.293268	0.739204	0.0675744	0.806779	0.00147693	0.00426998	**	**	0.00462367	0.950895	0.00186636	**		**	0	0	0	0
24766767	NR	1-oleoyl-2-linoleoyl-sn-glycero-3-phosphocholine	HMDB08105;HMDB0008105;	0	0	CHEBI:74670;	Lipids and lipid-like molecules	Glycerophospholipids	Glycerophosphocholines	0.512883	-0.20055	-0.40342	0.713433	0.20287	0.916303	0.00065707	0.00226499	***	**	0.00974207	0.663713	0.000721717	**		***	0	0	0	0
21403064	TR	1-Oleoyl-2-Stearoyl-sn-Glycero-3-Phosphocholine	HMDB08102;HMDB0008102;	0	0	CHEBI:76073;	Lipids and lipid-like molecules	Glycerophospholipids	Glycerophosphocholines	0.57693	-0.362996	-0.277362	0.939926	-0.0856343	0.854292	0.000120205	0.000506982	***	***	0.000185517	0.918133	0.000680568	***		***	0	0	0	0
24766646	NR	1-palmitoyl-2-[(9Z,12Z,15Z)-octadecatrienoyl]-sn-glycero-3-phosphocholine	HMDB07975;HMDB0007975;	0	0	CHEBI:84789;	Lipids and lipid-like molecules	Glycerophospholipids	Glycerophosphocholines	0.325558	0.0205646	-0.393018	0.304994	0.413583	0.718577	0.00434517	0.0108553	**	*	0.304727	0.117561	0.00257993			**	0	-0.0214177	0	0.403917	1
4450224	NR	PC	HMDB07973;HMDB0007973;	0	0	CHEBI:73002;	Lipids and lipid-like molecules	Glycerophospholipids	Glycerophosphocholines	0.57554	-0.41834	-0.175191	0.99388	-0.243149	0.750731	0.000212974	0.000839026	***	***	9.82236e-05	0.515879	0.00344584	***		**	0	0	0	0
4593686	NR	1-palmitoyl-2-oleoyl-sn-glycero-3-phosphocholine	HMDB07972;HMDB0007972;	0	0	CHEBI:73001;	Lipids and lipid-like molecules	Glycerophospholipids	Glycerophosphocholines	0.43467	-0.280391	-0.221834	0.71506	-0.0585567	0.656504	0.0103441	0.0226812	*	*	0.0129361	0.96852	0.0243719	*		*	0	0	0	0
5908	NR	Dipalmitoylphosphatidylcholine	0	0	0	0	Lipids and lipid-like molecules	Glycerophospholipids	Glycerophosphocholines	0.579897	-0.24294	-0.357849	0.822837	0.114909	0.937746	0.000139426	0.00057453	***	***	0.00113174	0.858676	0.000203164	**		***	0	0	0	0
394183	NR	1-Palmitoyl-2-linoleoyl-sn-glycero-phosphatidylcholine	0	0	LMGP01010594;	0	Lipids and lipid-like molecules	Glycerophospholipids	Glycerophosphocholines	0.43076	-0.402041	-0.0469464	0.832801	-0.355095	0.477706	0.0013812	0.00407895	**	**	0.000889567	0.237502	0.0788032	***			0	0	0	0
395387	NR	(7R,18Z)-4-Hydroxy-N,N,N-trimethyl-7-[(9Z)-9-octadecenoyloxy]-10-oxo-3,5,9-trioxa-4-phosphaheptacos-18-en-1-aminium 4-oxide	0	0	LMGP01010890;	CHEBI:52360;	Lipids and lipid-like molecules	Glycerophospholipids	Glycerophosphocholines	-0.466957	0.196542	0.224901	-0.663499	-0.0283591	-0.691858	0.00761294	0.0174951	**	*	0.0185862	0.992101	0.0135123	*		*	0	0	0	0
8002864	TR	3-Hydroxy-2-(palmitoyloxy)propyl 2-(trimethylammonio)ethyl phosphate	0	0	0	0	Lipids and lipid-like molecules	Glycerophospholipids	Glycerophosphocholines	0.525672	-0.435082	-0.0746062	0.960754	-0.360476	0.600278	0.000564805	0.00197544	***	**	0.000144069	0.23336	0.0216015	***		*	0	0	0	0
11403990	R	3-Hydroxy-2-(tetradecanoyloxy)propyl 2-(trimethylammonio)ethyl phosphate	0	0	0	0	Lipids and lipid-like molecules	Glycerophospholipids	Glycerophosphocholines	0.100322	0.343813	-0.470208	-0.243491	0.814021	0.57053	0.000934501	0.00299124	***	**	0.477938	0.000750469	0.0224595		***	*	0	-0.0983022	0	1.85388	1
24608150	R	2-[(4Z,7Z,10Z,13Z,16Z)-4,7,10,13,16-Icosapentaenoyloxy]-3-(tetradecanoyloxy)propyl 2-(trimethylammonio)ethyl phosphate	0	0	0	0	Lipids and lipid-like molecules	Glycerophospholipids	Glycerophosphocholines	-0.0159623	0.447641	-0.500312	-0.463603	0.947953	0.48435	2.69921e-05	0.000140242	***	***	0.0275521	3.81139e-06	0.0203401	*	***	*	0	-0.149601	0	2.82134	1
24608222	R	3-Hydroxy-2-[(4Z,7Z)-4,7-octadecadienoyloxy]propyl 2-(trimethylammonio)ethyl phosphate	0	0	0	0	Lipids and lipid-like molecules	Glycerophospholipids	Glycerophosphocholines	0.433655	-0.574534	0.243824	1.00819	-0.818358	0.189831	8.27848e-07	6.24808e-06	***	***	1.21172e-06	5.95606e-05	0.530349	***	***		0	0.0416409	0	0.785307	3
58830029	TR	(2R)-3-(Palmitoyloxy)-2-{[(9Z)-11-(3-pentyl-2-oxiranyl)-9-undecenoyl]oxy}propyl 2-(trimethylammonio)ethyl phosphate	0	0	0	0	Lipids and lipid-like molecules	Glycerophospholipids	Glycerophosphocholines	0.264266	-0.353236	0.0861088	0.617502	-0.439344	0.178158	0.0138306	0.0289113	*	*	0.0119739	0.0961799	0.669313	*			0	0	0	0
7977702	NR	(2-Hydroxy-2-oxido-1,3,2-dioxaphospholan-4-yl)methyl palmitate	HMDB07003;HMDB0007003;	0	0	0	Lipids and lipid-like molecules	Glycerophospholipids	Glycerophosphates	-0.764211	0.312817	0.45041	-1.07703	-0.137593	-1.21462	6.31726e-06	3.56652e-05	***	***	7.5694e-05	0.828185	9.5247e-06	***		***	0	0	0	0
74876797	TR	(2R)-1-[(6Z,9Z,12Z,15Z)-6,9,12,15-Octadecatetraenoyloxy]-3-(phosphonooxy)-2-propanyl (15Z)-15-tetracosenoate	HMDB0115053;	0	0	0	Lipids and lipid-like molecules	Glycerophospholipids	Glycerophosphates	0.830757	-0.519847	-0.348054	1.3506	-0.171793	1.17881	4.78667e-07	3.85622e-06	***	***	3.31363e-07	0.720537	5.79844e-06	***		***	0	0	0	0
74876651	R	(2R)-1-(Phosphonooxy)-3-(stearoyloxy)-2-propanyl (4Z,7Z,10Z,13Z,16Z)-4,7,10,13,16-docosapentaenoate	HMDB0114891;	0	0	0	Lipids and lipid-like molecules	Glycerophospholipids	Glycerophosphates	-0.0479318	0.491688	-0.459982	-0.539619	0.95167	0.41205	0.000224782	0.000875918	***	***	0.0231346	3.59431e-05	0.103576	*	***		0	-0.118907	0	2.24248	1
168429	TR	(5-Oxotetrahydro-2-furanyl)acetic acid	HMDB29171;HMDB0029171;	0	0	0	Organoheterocyclic compounds	Lactones	Gamma butyrolactones	0.321594	-0.413976	0.0742534	0.735569	-0.488229	0.24734	0.00327621	0.00838944	**	**	0.00247406	0.0591484	0.468241	**			0	0	0	0
475096	TR	2-hydroxy-?-butyrolactone	0	0	0	0	Organoheterocyclic compounds	Lactones	Gamma butyrolactones	0.389845	-0.161587	-0.311048	0.551431	0.149461	0.700892	0.00696564	0.0162248	**	*	0.0408104	0.778489	0.00689571	*		**	0	0	0	0
3373337	TR	5-Hydroxy-2-furoic acid	HMDB59784;HMDB0059784;	0	0	CHEBI:86395;	Organoheterocyclic compounds	Furans	Furoic acid and derivatives	0.412468	-0.415949	-0.0311907	0.828417	-0.384758	0.443659	0.00174522	0.00500528	**	**	0.000866657	0.182101	0.106601	***			0	0	0	0
62629	NR	Hexadecanamide	HMDB12273;HMDB0012273;	0	0	CHEBI:74475;	Lipids and lipid-like molecules	Fatty Acyls	Fatty amides	-0.663835	0.388857	0.219217	-1.05269	0.16964	-0.883052	3.78248e-05	0.000190988	***	***	3.8816e-05	0.722829	0.00052873	***		***	0	0	0	0
7753	TR	N,N'-Ethylenebis(stearamide)	0	0	0	0	Lipids and lipid-like molecules	Fatty Acyls	Fatty amides	-0.429649	0.419044	-0.0156228	-0.848693	0.434667	-0.414027	0.00711718	0.0164614	**	*	0.00358182	0.200062	0.231194	**			0	0	0	0
122601	TR	MFCD20127431	0	0	0	0	Lipids and lipid-like molecules	Fatty Acyls	Fatty amides	-1.01512	0.589415	0.430766	-1.60453	0.158649	-1.44588	6.96783e-12	1.85035e-10	***	***	1.28981e-11	0.649378	1.64094e-10	***		***	0	0	0	0
493917	TR	N,N'-1,5-Pentanediylbis(5-hydroxypentanamide)	0	0	0	0	Lipids and lipid-like molecules	Fatty Acyls	Fatty amides	0.320885	-0.363902	-0.0182266	0.684788	-0.345676	0.339112	0.0169811	0.0338206	*	*	0.0109802	0.291413	0.304893	*			0	0	0	0
4446534	TR	(5Z,8Z,11Z,14Z)-N,N-Bis(2-hydroxyethyl)-5,8,11,14-icosatetraenamide	0	0	LMFA08020028;	0	Lipids and lipid-like molecules	Fatty Acyls	Fatty amides	-0.570611	0.419649	0.127547	-0.99026	0.292103	-0.698157	0.00144998	0.00420906	**	**	0.000208256	0.420489	0.0103362	***		*	0	0	0	0
4509330	TR	(8E,10Z)-8,10-Tetradecadienal	0	0	0	0	Lipids and lipid-like molecules	Fatty Acyls	Fatty aldehydes	0.51732	-0.442214	-0.0653448	0.959534	-0.37687	0.582664	0.00267658	0.00702969	**	**	0.00111451	0.306781	0.065096	**			0	0	0	0
35013921	TR	3-[(19Z)-15,16-Dihydroxy-19-dotriaconten-1-yl]-5-methyl-2(5H)-furanone	HMDB35397;	0	0	0	Lipids and lipid-like molecules	Fatty Acyls	Fatty alcohols	-0.497257	0.535561	0.0152334	-1.03282	0.520327	-0.512491	0.000723869	0.00243669	***	**	0.000286724	0.0963142	0.102958	***			0	0	0	0
3173029	TR	2,4-dihydroxyheptadec-16-ynyl acetate	HMDB31048;HMDB0031048;	0	0	0	Lipids and lipid-like molecules	Fatty Acyls	Fatty alcohols	-0.924418	0.639903	0.241464	-1.56432	0.398439	-1.16588	2.10351e-11	4.71318e-10	***	***	3.20339e-11	0.0819034	9.89148e-08	***		***	0	0	0	0
2859785	NR	2,4-dihydroxyheptadec-16-enyl acetate	HMDB31043;HMDB0031043;	0	0	0	Lipids and lipid-like molecules	Fatty Acyls	Fatty alcohols	-0.654152	0.221191	0.359806	-0.875343	-0.138615	-1.01396	0.000448254	0.00160699	***	**	0.00307453	0.849121	0.000558701	**		***	0	0	0	0
9854540	R	2,4,6-Octatriyn-1-ol	HMDB30968;HMDB0030968;	0	0	0	Lipids and lipid-like molecules	Fatty Acyls	Fatty alcohols	-0.129663	0.563445	-0.485137	-0.693107	1.04858	0.355475	4.18144e-05	0.000209657	***	***	0.00508232	2.07785e-05	0.22188	**	***		0	-0.116246	0	2.19229	2
35013084	NR	5-[8,10-Dihydroxy-11-(hydroxymethyl)-4,7-dimethyltridecyl]-6-ethyl-4-hydroxy-4,5-dimethyl-2-cyclohexen-1-one	HMDB29804;	0	0	0	Lipids and lipid-like molecules	Fatty Acyls	Fatty alcohols	-0.426648	0.286775	0.165075	-0.713423	0.1217	-0.591723	0.00287256	0.00751689	**	**	0.00327525	0.829135	0.0169942	**		*	0	0	0	0
29317786	TR	3-[(15Z,19Z)-11,12-Dihydroxy-15,19-dotriacontadien-1-yl]-5-methyl-2(5H)-furanone	HMDB29795;	0	0	0	Lipids and lipid-like molecules	Fatty Acyls	Fatty alcohols	0.33887	-0.371135	-0.062939	0.710005	-0.308196	0.401809	0.0151437	0.0308468	*	*	0.0102009	0.392946	0.208843	*			0	0	0	0
466993	TR	1,2,15-Pentadecanetriol	0	0	0	0	Lipids and lipid-like molecules	Fatty Acyls	Fatty alcohols	-0.848164	0.605866	0.217929	-1.45403	0.387937	-1.06609	9.71783e-11	1.78659e-09	***	***	1.2596e-10	0.0831928	4.61081e-07	***		***	0	0	0	0
4473570	TR	(5E)-6-Phenyl-5-hexen-1-ol	0	0	0	0	Lipids and lipid-like molecules	Fatty Acyls	Fatty alcohols	0.546807	-0.323273	-0.189466	0.870081	-0.133807	0.736273	0.00623745	0.0149512	**	*	0.00291209	0.855641	0.0133367	**		*	0	0	0	0
4516849	NR	Methyl 3-hydroxyoctadec-9-enoate	0	0	0	0	Lipids and lipid-like molecules	Fatty Acyls	Fatty alcohols	0.333217	-0.0282351	-0.204082	0.361452	0.175846	0.537299	0.000348648	0.0013088	***	**	0.00950576	0.305237	8.8644e-05	**		***	0	-0.00367974	0	0.0693964	1
4519659	NR	(2E,4E)-2,4-Nonadien-6-yn-1-ol	0	0	0	0	Lipids and lipid-like molecules	Fatty Acyls	Fatty alcohols	0.632274	-0.357707	-0.266956	0.989981	-0.0907507	0.89923	4.3347e-05	0.000211427	***	***	0.000113885	0.911836	0.000449013	***		***	0	0	0	0
24607290	NR	3,7-Dimethyl-1,2,3,7-octanetetrol	0	0	0	0	Lipids and lipid-like molecules	Fatty Acyls	Fatty alcohols	-0.836015	0.438301	0.35729	-1.27432	0.0810103	-1.19331	9.75053e-09	1.14609e-07	***	***	7.05628e-08	0.910491	3.34164e-07	***		***	0	0	0	0
58837852	NR	(4E,9R,11R)-9,11-Dihydroxy-29-(4-hydroxyphenyl)-4-methyl-4-nonacosen-3-one	0	0	0	0	Lipids and lipid-like molecules	Fatty Acyls	Fatty alcohols	0.504043	-0.145542	-0.2943	0.649585	0.148758	0.798343	9.70068e-05	0.000418999	***	***	0.000695933	0.643529	3.33027e-05	***		***	0	0	0	0
58837854	NR	(4S,9R,11R)-9,11-Dihydroxy-29-(4-hydroxyphenyl)-4-methyl-3-nonacosanone	0	0	0	0	Lipids and lipid-like molecules	Fatty Acyls	Fatty alcohols	0.473416	-0.188925	-0.193588	0.662341	0.00466336	0.667004	4.78791e-06	2.87002e-05	***	***	1.79185e-05	0.999318	1.58022e-05	***		***	0	0	0	0
80658	NR	9,10-Dihydroxystearic acid	HMDB0059633	C19622;	LMFA01050090;	CHEBI:28724;	Lipids and lipid-like molecules	Fatty Acyls	Fatty acids and conjugates	0.402671	-0.142202	-0.165746	0.544873	0.0235447	0.568417	0.000361255	0.00134386	***	**	0.00112308	0.985456	0.000667771	**		***	0	0	0	0
13249	TR	pentadecanoic acid	HMDB00826;HMDB0000826;	C16537;	LMFA01010015;	CHEBI:42504;	Lipids and lipid-like molecules	Fatty Acyls	Fatty acids and conjugates	-0.915983	0.604209	0.295826	-1.52019	0.308383	-1.21181	8.37498e-12	2.14459e-10	***	***	2.27264e-11	0.189409	1.24836e-08	***		***	0	0	0	0
4593749	NR	Adrenic acid	HMDB02226;HMDB0002226;	C16527;	0	CHEBI:53487;	Lipids and lipid-like molecules	Fatty Acyls	Fatty acids and conjugates	-0.502544	0.156896	0.266832	-0.65944	-0.109936	-0.769375	0.00878652	0.0198736	**	*	0.0306494	0.90107	0.00975152	*		**	0	0	0	0
393216	NR	Palmitoleic acid	HMDB03229;HMDB60082;HMDB0003229;	C08362;	LMFA01030056;	CHEBI:28716;	Lipids and lipid-like molecules	Fatty Acyls	Fatty acids and conjugates	-0.459037	0.0655012	0.31972	-0.524538	-0.254219	-0.778757	0.00938354	0.021025	**	*	0.0823396	0.542899	0.00553178			**	0	0	0	0
393183	TR	Docosahexaenoic acid	HMDB02183;HMDB0002183;	C06429;	LMFA01030185;	CHEBI:28125;	Lipids and lipid-like molecules	Fatty Acyls	Fatty acids and conjugates	0.789131	-0.473208	-0.418813	1.26234	-0.054395	1.20794	2.70395e-11	5.70216e-10	***	***	3.01378e-10	0.937633	1.08427e-09	***		***	0	0	0	0
393682	TR	cis-5,8,11,14,17-Eicosapentaenoic acid	HMDB01999;HMDB0001999;	C06428;D08061;	0	CHEBI:28364;	Lipids and lipid-like molecules	Fatty Acyls	Fatty acids and conjugates	-0.548618	0.282566	0.180426	-0.831184	0.10214	-0.729044	0.00176841	0.00503154	**	**	0.00231425	0.901153	0.00826733	**		**	0	0	0	0
10539	NR	Myristic acid	HMDB00806;HMDB0000806;	C06424;	LMFA01010014;	CHEBI:28875;	Lipids and lipid-like molecules	Fatty Acyls	Fatty acids and conjugates	-0.443319	0.0126816	0.330774	-0.456001	-0.318092	-0.774093	0.0177128	0.0349865	*	*	0.167845	0.412519	0.00805776			**	0	0	0	0
1600	TR	Meglutol	HMDB00355;HMDB0000355;HMDB0059737;	C03761;D04897;	0	CHEBI:16831;	Lipids and lipid-like molecules	Fatty Acyls	Fatty acids and conjugates	0.352074	-0.406342	0.0324791	0.758416	-0.438822	0.319595	0.00265711	0.00701814	**	**	0.00123781	0.0861761	0.263965	**			0	0	0	0
4444199	TR	8Z,11Z,14Z-Eicosatrienoic acid	HMDB02925;HMDB0002925;	C03242;	LMFA01030387;	CHEBI:53486;	Lipids and lipid-like molecules	Fatty Acyls	Fatty acids and conjugates	-0.623587	0.291124	0.252931	-0.914711	0.0381926	-0.876518	0.000690639	0.00236932	***	**	0.00108225	0.98633	0.00177248	**		**	0	0	0	0
5091	NR	Stearic acid	HMDB00827;HMDB0000827;	C01530;C13961;C13966;D00119;D02184;D02189;D02523;D03310;	LMFA01010018;	CHEBI:28842;	Lipids and lipid-like molecules	Fatty Acyls	Fatty acids and conjugates	-0.535991	0.134158	0.310039	-0.67015	-0.175881	-0.84603	0.00514294	0.0125425	**	*	0.0219292	0.752855	0.00292382	*		**	0	0	0	0
393217	NR	Oleic acid	HMDB00207;HMDB0000207;HMDB0000573;	C00712;D02315;	LMFA01030002;	CHEBI:16196;	Lipids and lipid-like molecules	Fatty Acyls	Fatty acids and conjugates	-0.513026	0.0989782	0.333839	-0.612004	-0.234861	-0.846864	0.00426238	0.0106858	**	*	0.0378568	0.5995	0.00266569	*		**	0	0	0	0
789	R	Itaconic acid	HMDB02092;HMDB0002092;	C00490;	0	CHEBI:30838;	Lipids and lipid-like molecules	Fatty Acyls	Fatty acids and conjugates	-0.0378259	-0.36972	0.412247	0.331894	-0.781967	-0.450073	0.0064695	0.015309	**	*	0.30877	0.00273994	0.120319		**		0	0.0702471	0	1.32479	3
960	TR	Palmitic Acid	HMDB00220;HMDB60083;HMDB0000220;	C00249;D05341;	LMFA01010001;	CHEBI:15756;	Lipids and lipid-like molecules	Fatty Acyls	Fatty acids and conjugates	-0.714112	0.471129	0.203084	-1.18524	0.268044	-0.917196	4.26984e-07	3.47895e-06	***	***	5.78228e-07	0.378206	7.4185e-05	***		***	0	0	0	0
15252	TR	3-Hydroxytetradecanoic acid	HMDB61656;HMDB0061656;HMDB0094672;	0	LMFA01050175;	CHEBI:85148;	Lipids and lipid-like molecules	Fatty Acyls	Fatty acids and conjugates	0.651424	-0.464614	-0.272635	1.11604	-0.19198	0.924058	1.00633e-06	7.28828e-06	***	***	1.20996e-06	0.588243	4.29486e-05	***		***	0	0	0	0
4472191	NR	15,16-Dihydroxyoctadecanoic acid	HMDB31008;HMDB0031008;	0	LMFA01050196;	0	Lipids and lipid-like molecules	Fatty Acyls	Fatty acids and conjugates	0.486922	-0.236541	-0.182277	0.723463	-0.0542639	0.669199	7.11482e-07	5.42694e-06	***	***	2.71815e-06	0.910094	1.22349e-05	***		***	0	0	0	0
4945614;4445975;	NR	all-cis-4,7,10,13,16-Docosapentaenoic acid	HMDB01976;HMDB60113;HMDB0001976;	0	LMFA01030182;	CHEBI:65136;	Lipids and lipid-like molecules	Fatty Acyls	Fatty acids and conjugates	-0.494589	0.163143	0.241177	-0.657732	-0.078034	-0.735766	0.00839113	0.0191606	**	*	0.0267706	0.946463	0.0116619	*		*	0	0	0	0
393218	NR	ricinelaidic acid	HMDB0034297	0	LMFA01050304;	CHEBI:45478;	Lipids and lipid-like molecules	Fatty Acyls	Fatty acids and conjugates	0.614733	-0.19334	-0.33281	0.808073	0.13947	0.947543	9.59271e-08	9.42188e-07	***	***	8.76131e-07	0.576799	1.98887e-08	***		***	0	0	0	0
475358	R	2050867	0	0	0	0	Lipids and lipid-like molecules	Fatty Acyls	Fatty acids and conjugates	-0.052209	0.461834	-0.456273	-0.514043	0.918107	0.404064	6.1772e-05	0.000282105	***	***	0.0251165	3.54912e-05	0.0960889	*	***		0	-0.120076	0	2.26451	2
4445897	NR	14(Z)-Eicosenoic acid	0	0	LMFA01030087;	0	Lipids and lipid-like molecules	Fatty Acyls	Fatty acids and conjugates	-0.516542	0.13175	0.330128	-0.648293	-0.198378	-0.846671	0.00686906	0.0161479	**	*	0.0277287	0.697807	0.00293212	*		**	0	0	0	0
4471853	NR	roughanic acid	0	0	LMFA01030276;	CHEBI:22340;	Lipids and lipid-like molecules	Fatty Acyls	Fatty acids and conjugates	0.52709	-0.193182	-0.253013	0.720272	0.0598307	0.780103	1.06894e-07	1.00846e-06	***	***	1.13273e-06	0.881965	1.89706e-07	***		***	0	0	0	0
4471997	NR	(9Z)-hexacosenoic acid	0	0	LMFA01030423;	CHEBI:82836;	Lipids and lipid-like molecules	Fatty Acyls	Fatty acids and conjugates	0.510419	-0.20372	-0.217256	0.714139	0.0135365	0.727675	1.89359e-08	2.12141e-07	***	***	1.2245e-07	0.992051	7.77337e-08	***		***	0	0	0	0
4472040	NR	5,8-Heptadecadiynoic acid	0	0	LMFA01030476;	0	Lipids and lipid-like molecules	Fatty Acyls	Fatty acids and conjugates	0.578636	-0.326831	-0.270048	0.905467	-0.0567832	0.848684	0.00109777	0.00340737	**	**	0.000897893	0.968496	0.00190915	***		**	0	0	0	0
7822612	NR	5-Methyltetradecanedioic acid	0	0	LMFA01170020;	0	Lipids and lipid-like molecules	Fatty Acyls	Fatty acids and conjugates	0.760418	-0.337376	-0.439824	1.09779	0.102448	1.20024	2.8188e-06	1.75746e-05	***	***	3.24592e-05	0.894315	6.46367e-06	***		***	0	0	0	0
4510739	TR	glycidyl oleate	0	C19426;	0	CHEBI:82469;	Lipids and lipid-like molecules	Fatty Acyls	Fatty acid esters	0.723367	-0.512757	-0.289359	1.23612	-0.223398	1.01273	3.78327e-07	3.15419e-06	***	***	4.46698e-07	0.527261	2.36419e-05	***		***	0	0	0	0
96904	R	Propionylcarnitine	HMDB00824;HMDB0000824;	C03017;	0	CHEBI:28867;	Lipids and lipid-like molecules	Fatty Acyls	Fatty acid esters	0.00909264	0.454025	-0.558075	-0.444932	1.0121	0.567168	9.1072e-07	6.73182e-06	***	***	0.0261292	3.32381e-07	0.00343388	*	***	**	0	-0.176961	0	3.33731	2
35797888	R	3-Hydroxy-3-[(3-methylbutanoyl)oxy]-4-(trimethylammonio)butanoate	HMDB62555;HMDB0062555;	0	0	0	Lipids and lipid-like molecules	Fatty Acyls	Fatty acid esters	-0.126983	0.438673	-0.366134	-0.565655	0.804807	0.239151	7.76221e-05	0.000341442	***	***	0.00422073	4.2797e-05	0.341893	**	***		0	-0.104441	0	1.96966	2
7846	NR	Methyl 10-undecenoate	HMDB29585;HMDB0029585;	0	0	CHEBI:87493;	Lipids and lipid-like molecules	Fatty Acyls	Fatty acid esters	0.506304	-0.15095	-0.264884	0.657254	0.113934	0.771189	1.51674e-06	1.05488e-05	***	***	1.34126e-05	0.654951	5.30527e-07	***		***	0	0	0	0
26948132	R	(2E)-hexadecenoylcarnitine	HMDB06317;HMDB0006317;	0	0	CHEBI:86031;	Lipids and lipid-like molecules	Fatty Acyls	Fatty acid esters	0.250631	-0.425037	0.175894	0.675668	-0.60093	0.0747376	0.00521434	0.0126735	**	*	0.00763675	0.0195753	0.936023	**	*		0	0	0	0
30776567	R	Tetradecanoylcarnitine	HMDB05066;HMDB0005066;	0	0	CHEBI:84634;	Lipids and lipid-like molecules	Fatty Acyls	Fatty acid esters	0.145023	-0.411646	0.236247	0.556669	-0.647893	-0.0912244	0.0186034	0.0365442	*	*	0.0561772	0.0218682	0.92115		*		0	0.00520846	0	0.0982264	4
21403150	R	Oleoylcarnitine	HMDB0005065;	0	0	CHEBI:84651;	Lipids and lipid-like molecules	Fatty Acyls	Fatty acid esters	0.444771	-0.735226	0.33387	1.18	-1.0691	0.1109	3.48239e-08	3.78315e-07	***	***	5.36875e-08	5.47727e-07	0.811389	***	***		0	0.0874878	0	1.64993	4
448	R	Palmitoylcarnitine	HMDB0000222	0	0	CHEBI:73067;	Lipids and lipid-like molecules	Fatty Acyls	Fatty acid esters	0.439038	-0.670743	0.206177	1.10978	-0.87692	0.232862	1.19369e-05	6.43514e-05	***	***	1.20205e-05	0.000482681	0.535385	***	***		0	0.0216623	0	0.40853	4
473258	NR	Methyl 4-(6-heptadecyltetrahydro-2H-pyran-2-yl)butanoate	0	0	0	0	Lipids and lipid-like molecules	Fatty Acyls	Fatty acid esters	0.530091	-0.161156	-0.24197	0.691248	0.0808133	0.772061	1.82584e-08	2.1115e-07	***	***	4.8361e-07	0.76482	3.4646e-08	***		***	0	0	0	0
500092	NR	Methyl 17-oxodocosanoate	0	0	0	0	Lipids and lipid-like molecules	Fatty Acyls	Fatty acid esters	0.712484	-0.252019	-0.372349	0.964503	0.12033	1.08483	5.10735e-10	7.79143e-09	***	***	6.24261e-08	0.695847	2.83944e-09	***		***	0	0	0	0
520839	NR	Methyl 6-(dimethylamino)octadecanoate	0	0	0	0	Lipids and lipid-like molecules	Fatty Acyls	Fatty acid esters	-0.766839	0.331599	0.467378	-1.09844	-0.135779	-1.23422	2.20485e-06	1.41149e-05	***	***	2.3261e-05	0.816049	2.57312e-06	***		***	0	0	0	0
525026	TR	Dimethyl 2,3-dioctylsuccinate	0	0	0	0	Lipids and lipid-like molecules	Fatty Acyls	Fatty acid esters	-0.42838	0.329569	0.0198812	-0.757949	0.309688	-0.448261	0.0130684	0.0275589	*	*	0.0094513	0.429824	0.176335	**			0	0	0	0
528715	NR	Methyl 9-oxohexacosanoate	0	0	0	0	Lipids and lipid-like molecules	Fatty Acyls	Fatty acid esters	0.501992	-0.25237	-0.16702	0.754362	-0.0853501	0.669012	4.80339e-06	2.87002e-05	***	***	8.29605e-06	0.826267	6.71413e-05	***		***	0	0	0	0
4516688	NR	E-2-Hexenyl E-2-octenoate	0	0	0	0	Lipids and lipid-like molecules	Fatty Acyls	Fatty acid esters	0.287605	0.00328832	-0.264271	0.284316	0.26756	0.551876	0.0109593	0.0237396	*	*	0.22337	0.263887	0.00541955			**	0	0	0	0
4516902	NR	Methyl (3Z,7E,11E)-3,7,11-tridecatrienoate	0	0	0	0	Lipids and lipid-like molecules	Fatty Acyls	Fatty acid esters	0.530635	-0.187502	-0.28926	0.718137	0.101758	0.819895	4.61932e-09	5.61365e-08	***	***	3.5931e-07	0.66818	1.39908e-08	***		***	0	0	0	0
4516967	NR	1728860	0	0	0	0	Lipids and lipid-like molecules	Fatty Acyls	Fatty acid esters	0.522561	-0.185079	-0.248946	0.70764	0.0638675	0.771507	7.24556e-08	7.52909e-07	***	***	5.86917e-07	0.854349	7.84831e-08	***		***	0	0	0	0
4517207	NR	2-Ethylhexyl maleate	0	0	0	0	Lipids and lipid-like molecules	Fatty Acyls	Fatty acid esters	-0.313784	0.239788	0.0968465	-0.553572	0.142941	-0.410631	0.0168595	0.0337661	*	*	0.0152699	0.738582	0.0915842	*			0	0	0	0
4519062	NR	Methyl (5E,9E)-5,9-hexacosadienoate	0	0	0	0	Lipids and lipid-like molecules	Fatty Acyls	Fatty acid esters	0.512068	-0.150209	-0.252088	0.662277	0.101879	0.764155	1.13933e-07	1.04731e-06	***	***	6.0946e-06	0.695568	2.99252e-07	***		***	0	0	0	0
456974	TR	2,5,8,11-Tetraoxahenicosane	0	0	0	0	Organic oxygen compounds	Organooxygen compounds	Ethers	-0.975151	0.627925	0.326717	-1.60308	0.301208	-1.30187	1.21384e-13	7.91203e-12	***	***	7.52443e-12	0.159635	2.03857e-10	***		***	0	0	0	0
519693	TR	N,N'-Dicyclohexyl-2,2-dimethyl-1,3-dioxolane-4,5-dicarboxamide	0	0	0	0	Organic oxygen compounds	Organooxygen compounds	Ethers	0.891916	-0.578883	-0.402452	1.4708	-0.176431	1.29437	5.54404e-11	1.10419e-09	***	***	3.40681e-11	0.562308	1.31396e-09	***		***	0	0	0	0
4517418	TR	1-(2,2-Dimethyl-5-[(1Z)-1-undecenyl]-1,3-dioxolan-4-yl)-1,2-ethanediol	0	0	0	0	Organic oxygen compounds	Organooxygen compounds	Ethers	0.370491	-0.447016	0.0326084	0.817507	-0.479625	0.337882	0.00258752	0.00689684	**	**	0.00145393	0.086162	0.286924	**			0	0	0	0
4478352	R	7-Isopropyl-4a-methyl-1-methylene-1,2,3,4,4a,9,10,10a-octahydrophenanthrene	HMDB41371;HMDB0041371;	0	0	0	Lipids and lipid-like molecules	Prenol lipids	Diterpenoids	0.679048	-0.624831	-0.00773836	1.30388	-0.617093	0.686786	1.81321e-06	1.2015e-05	***	***	1.02477e-07	0.0102726	0.00386688	***	*	**	0	0	0	0
8844324	NR	(1E)-5-Hydroxy-4,8,12-trimethyl-1-(2,6,6-trimethyl-1-cyclohexen-1-yl)-1-pentadecen-7-one	HMDB36844;	0	0	0	Lipids and lipid-like molecules	Prenol lipids	Diterpenoids	0.533687	-0.276044	-0.190152	0.809731	-0.0858925	0.723839	5.76962e-08	6.17435e-07	***	***	6.16287e-08	0.768749	8.31495e-07	***		***	0	0	0	0
191007	R	7-Isopropyl-1,4a-dimethyl-1,2,3,4,4a,9,10,10a-octahydrophenanthrene	0	0	0	0	Lipids and lipid-like molecules	Prenol lipids	Diterpenoids	1.02583	-0.728152	-0.265765	1.75399	-0.462387	1.2916	7.33588e-22	2.62991e-19	***	***	7.30505e-12	0.000111574	7.30871e-12	***	***	***	-1	0	26.7769	19.0089	1
4515554	NR	(10Z)-4,9,13-Triacetoxy-3,6,6,10,14-pentamethyl-2-oxo-16-oxatetracyclo[10.3.1.0~1,12~.0~5,7~]hexadec-10-en-8-yl nicotinate	0	0	0	0	Lipids and lipid-like molecules	Prenol lipids	Diterpenoids	-0.106593	-0.286792	0.430344	0.180199	-0.717136	-0.536937	0.0258694	0.0497276	*	*	0.762959	0.0190875	0.100349		*		0	0.0413407	0	0.779645	4
4943054	NR	1-Stearoyl-2-arachidonoyl-sn-glycerol	HMDB07170;HMDB0007170;	0	LMGL02010111;	CHEBI:75728;	Lipids and lipid-like molecules	Glycerolipids	Diradylglycerols	-0.815685	0.439688	0.357745	-1.25537	0.0819434	-1.17343	1.95159e-07	1.74911e-06	***	***	6.53254e-08	0.905317	3.24286e-07	***		***	0	0	0	0
1078	TR	Succinic acid	HMDB00254;HMDB0000254;	C00042;D00635;D00676;D00794;D01269;D01455;D02327;D02670;D02734;D03412;	LMFA01170043;	CHEBI:15741;	Organic acids and derivatives	Carboxylic acids and derivatives	Dicarboxylic acids and derivatives	0.398346	-0.477623	0.0338958	0.875969	-0.511519	0.364451	0.000912844	0.00294824	***	**	0.000388588	0.0514235	0.211634	***			0	0	0	0
499931	NR	Dimethyl 3,3'-[1,6-hexanediylbis(hexylimino)]bis(3-oxopropanoate)	0	0	0	0	Organic acids and derivatives	Carboxylic acids and derivatives	Dicarboxylic acids and derivatives	-0.802418	0.363407	0.464462	-1.16582	-0.101055	-1.26688	2.14215e-06	1.38371e-05	***	***	8.34879e-06	0.893929	1.60026e-06	***		***	0	0	0	0
1651360	R	Diethyl [amino(2-isobutyrylhydrazino)methylene]malonate	0	0	0	0	Organic acids and derivatives	Carboxylic acids and derivatives	Dicarboxylic acids and derivatives	-0.610843	0.621723	0.00236712	-1.23257	0.619356	-0.61321	1.3424e-06	9.625e-06	***	***	2.92445e-08	0.00373775	0.0041266	***	**	**	0	0	0	0
4515153	NR	trans-(2-Decenyl)succinic anhydride	0	0	0	0	Organic acids and derivatives	Carboxylic acids and derivatives	Dicarboxylic acids and derivatives	0.61536	-0.468305	-0.173979	1.08367	-0.294326	0.789339	9.18231e-08	9.14405e-07	***	***	5.06293e-08	0.183031	3.67115e-05	***		***	0	0	0	0
4516263	NR	{3-Acetoxy-6-[(E)-2-cyanovinyl]-3a,6-dimethyl-2,3,3a,4,5,5a,6,9,9a,9b-decahydro-1H-cyclopenta[a]naphthalen-7-yl}methyl acetate	0	0	0	0	Organic acids and derivatives	Carboxylic acids and derivatives	Dicarboxylic acids and derivatives	0.236156	-0.0964777	-0.096918	0.332634	0.000440256	0.333074	0.0152973	0.0310713	*	*	0.0245742	0.999993	0.0243517	*		*	0	0	0	0
151559	R	ML-236C	0	C14043;	0	CHEBI:34828;	Organoheterocyclic compounds	Lactones	Delta valerolactones	-0.927008	0.720791	0.20845	-1.6478	0.512341	-1.13546	4.30034e-11	8.80956e-10	***	***	1.00833e-11	0.0163496	1.32514e-07	***	*	***	0	0	0	0
13839082	R	p-Cresol	HMDB01858;HMDB0001858;	C01468;	0	CHEBI:17847;	Benzenoids	Phenols	Cresols	-0.878509	0.666673	0.15959	-1.54518	0.507084	-1.0381	1.65188e-10	2.81999e-09	***	***	1.71976e-11	0.0144769	5.70875e-07	***	*	***	0	0	0	0
83804	NR	FZ5600000	0	0	0	0	Lipids and lipid-like molecules	Steroids and steroid derivatives	Cholestane steroids	0.596661	-0.249412	-0.334758	0.846073	0.0853456	0.931419	0.00019306	0.000764774	***	***	0.00141933	0.926254	0.000429997	**		***	0	0	0	0
493338	NR	10,13-Dimethyl-17-(6-methyl-2-heptanyl)hexadecahydrospiro[cyclopenta[a]phenanthrene-3,2'-[1,3]dioxolane]	0	0	0	0	Lipids and lipid-like molecules	Steroids and steroid derivatives	Cholestane steroids	0.705221	-0.431848	-0.248799	1.13707	-0.183049	0.954019	1.64184e-06	1.10019e-05	***	***	1.5683e-06	0.634963	4.22739e-05	***		***	0	0	0	0
550712	NR	9,13-Dimethyl-8-(6-methyl-2-heptanyl)-19-oxapentacyclo[14.2.1.0~1,13~.0~4,12~.0~5,9~]nonadec-17-en-16-ol	0	0	0	0	Lipids and lipid-like molecules	Steroids and steroid derivatives	Cholestane steroids	-0.242179	-0.170527	0.422871	-0.0716514	-0.593398	-0.66505	0.0101864	0.0225031	*	*	0.948415	0.0340018	0.0153569		*	*	0	0.0413865	0	0.780508	4
494819	TR	3-(4-Chloroanilino)-3-(4-isopropylphenyl)-1-phenyl-1-propanone	0	0	0	0	Phenylpropanoids and polyketides	Linear 1,3-diarylpropanoids	Chalcones and dihydrochalcones	0.110532	-0.119125	0.010507	0.229657	-0.129632	0.100025	0.0146944	0.0301534	*	*	0.0107289	0.21435	0.394883	*			0	0	0	0
4446684	TR	Ceramide (d18:1/24:0)	HMDB04956;HMDB0004956;	0	LMSP02010012;	CHEBI:72965;	Lipids and lipid-like molecules	Sphingolipids	Ceramides	0.420854	-0.25274	-0.192375	0.673594	-0.0603651	0.613229	0.0125014	0.0265979	*	*	0.0188971	0.965909	0.0356527	*		*	0	0	0	0
4446677	NR	Ceramide (d18:1/16:0)	HMDB04949;HMDB0004949;	0	LMSP02010004;	CHEBI:72959;	Lipids and lipid-like molecules	Sphingolipids	Ceramides	0.593312	-0.332288	-0.233559	0.9256	-0.098729	0.826871	1.50109e-05	7.97245e-05	***	***	2.55935e-05	0.860806	0.000156774	***		***	0	0	0	0
58837416	NR	(1Z,2S)-N-[(2S,3R,4E,8E)-1,3-Dihydroxy-4,8-octadecadien-2-yl]-2-hydroxypentadecanimidic acid	0	0	0	0	Lipids and lipid-like molecules	Sphingolipids	Ceramides	0.585498	-0.3242	-0.276972	0.909699	-0.047228	0.862471	0.00140029	0.00411478	**	**	0.00268716	0.982066	0.00460287	**		**	0	0	0	0
484702	NR	4-Propylcyclohexyl 4'-butyl-1,1'-bi(cyclohexyl)-4-carboxylate	0	0	0	0	Organic acids and derivatives	Carboxylic acids and derivatives	Carboxylic acid derivatives	0.606673	-0.168037	-0.391352	0.774709	0.223315	0.998024	6.65172e-11	1.28899e-09	***	***	2.78083e-08	0.136281	2.50118e-11	***		***	0	-0.0356344	0	0.67203	1
544948	TR	n-Heptyl-2-{2-[(heptyl-methyl-carbamoyl)-methoxy-methyl]-2-hydroxymethyl-butoxy}-N-methyl-acetamide	0	0	0	0	Organic acids and derivatives	Carboxylic acids and derivatives	Carboxylic acid derivatives	-0.748259	0.507319	0.260951	-1.25558	0.246368	-1.00921	6.87669e-06	3.82216e-05	***	***	7.962e-06	0.564551	0.000283624	***		***	0	0	0	0
70742	NR	506020	0	0	0	CHEBI:85061;	Organic acids and derivatives	Orthocarboxylic acid derivatives	Carboxylic acid amide acetals	0.562326	-0.224041	-0.360292	0.786367	0.13625	0.922617	0.00292096	0.00758814	**	**	0.00898456	0.855583	0.00187929	**		**	0	0	0	0
391219	NR	1-[4-hydroxy-3-(3-methylbut-2-en-1-yl)phenyl]ethan-1-one	HMDB30770;HMDB0030770;	C10702;	0	0	Organic oxygen compounds	Organooxygen compounds	Carbonyl compounds	0.299195	-0.0910594	-0.286271	0.390254	0.195211	0.585465	0.0147191	0.0301534	*	*	0.0875508	0.530703	0.00567165			**	0	0	0	0
123	R	4-Hydroxybenzaldehyde	HMDB11718;HMDB0011718;	C00633;	0	CHEBI:17597;	Organic oxygen compounds	Organooxygen compounds	Carbonyl compounds	-0.128316	0.500063	-0.423309	-0.628379	0.923372	0.294993	0.000497083	0.0017644	***	**	0.0163354	0.000285379	0.379129	*	***		0	-0.0846723	0	1.59684	2
141580	NR	Kynurenine	HMDB00684;HMDB0000684;	C00328;	0	CHEBI:16946;CHEBI:57959;	Organic oxygen compounds	Organooxygen compounds	Carbonyl compounds	0.760118	-0.201349	-0.643633	0.961468	0.442284	1.40375	2.30003e-09	3.17138e-08	***	***	2.43746e-06	0.0354409	1.67118e-10	***	*	***	0	-0.0616069	0	1.16185	1
21105883	NR	2',4'-Dimethylacetophenone	HMDB32140;HMDB0032140;	0	0	0	Organic oxygen compounds	Organooxygen compounds	Carbonyl compounds	0.471189	-0.360442	-0.149753	0.831631	-0.210689	0.620942	0.0188523	0.0368313	*	*	0.00688625	0.702752	0.0550054	**			0	0	0	0
12999	R	Cyclopentenone	0	0	0	0	Organic oxygen compounds	Organooxygen compounds	Carbonyl compounds	0.499791	-0.593538	0.0933631	1.09333	-0.686901	0.406428	6.03061e-05	0.000278965	***	***	1.28041e-05	0.00634625	0.150355	***	**		0	0	0	0
469071	NR	4-Oxopentanethioic S-acid	0	0	0	0	Organic oxygen compounds	Organooxygen compounds	Carbonyl compounds	0.265869	0.324254	-0.663259	-0.0583852	0.987513	0.929128	4.29305e-05	0.000211382	***	***	0.96035	7.64425e-05	0.000192807		***	***	0	-0.141601	0	2.67046	2
498855	R	2,3-Diformylthiophene	0	0	0	0	Organic oxygen compounds	Organooxygen compounds	Carbonyl compounds	-0.847555	0.679338	0.122297	-1.52689	0.557041	-0.969853	2.8679e-10	4.67337e-09	***	***	1.79255e-11	0.00600297	1.98699e-06	***	**	***	0	0	0	0
4446480	TR	2,4,6-Undecatrienal	0	0	LMFA06000069;	0	Organic oxygen compounds	Organooxygen compounds	Carbonyl compounds	0.437675	-0.374491	-0.100477	0.812166	-0.274013	0.538153	0.0215776	0.0418138	*	*	0.0080421	0.548332	0.106751	**			0	0	0	0
21106518	R	3'-Aminoacetophenone	0	0	0	0	Organic oxygen compounds	Organooxygen compounds	Carbonyl compounds	-0.132516	0.56383	-0.482565	-0.696346	1.04639	0.350049	4.28589e-05	0.000211382	***	***	0.0048429	2.14084e-05	0.231653	**	***		0	-0.115482	0	2.17788	2
21168556	NR	3',4'-Dimethoxyacetophenone	0	0	0	CHEBI:86576;	Organic oxygen compounds	Organooxygen compounds	Carbonyl compounds	0.14919	-0.0662206	-0.1289	0.215411	0.0626793	0.27809	0.00253601	0.00678478	**	**	0.0214789	0.704345	0.00223622	*		**	0	0	0	0
55750	TR	(2xi)-D-gluco-heptonic acid	HMDB0240292;	D00934;	0	CHEBI:59201;	Organic oxygen compounds	Organooxygen compounds	Carbohydrates and carbohydrate conjugates	0.536874	-0.258477	-0.251269	0.795351	-0.00720815	0.788143	0.00138241	0.00407895	**	**	0.00183041	0.999408	0.00202427	**		**	0	0	0	0
392277	NR	Tartaric acid	HMDB00956;	D00679;D00837;D00103;D01561;D01850;D01852;D02238;D03825;D02836;D02981;	0	CHEBI:15671;	Organic oxygen compounds	Organooxygen compounds	Carbohydrates and carbohydrate conjugates	-0.61302	0.274889	0.278794	-0.887909	-0.00390513	-0.891814	0.00175321	0.00500819	**	**	0.00222265	0.999865	0.00211912	**		**	0	0	0	0
10446255	TR	4-Imino-1-(beta-D-ribofuranosyl)-1,4-dihydro-3-pyridinecarboxylic acid	0	C19977;	0	CHEBI:133925;	Organic oxygen compounds	Organooxygen compounds	Carbohydrates and carbohydrate conjugates	0.733998	-0.566104	-0.249755	1.3001	-0.31635	0.983753	5.37007e-06	3.07357e-05	***	***	1.37458e-06	0.354328	0.00019181	***		***	0	0	0	0
391371	TR	3-beta-D-glucopyranuronosyloxy-5-methylisoxazole	0	C11107;	0	CHEBI:1679;	Organic oxygen compounds	Organooxygen compounds	Carbohydrates and carbohydrate conjugates	0.323041	-0.412556	0.088075	0.735597	-0.500631	0.234966	0.00637225	0.0151288	**	*	0.00532525	0.0768323	0.5544	**			0	0	0	0
390238	R	(2R)-DIMBOA glucoside	0	C04831;C15768;	0	CHEBI:37573;	Organic oxygen compounds	Organooxygen compounds	Carbohydrates and carbohydrate conjugates	-0.716799	0.642413	0.0291732	-1.35921	0.61324	-0.745973	4.91737e-07	3.9175e-06	***	***	8.9139e-08	0.0144205	0.00238281	***	*	**	0	0	0	0
389343;17;	R	2,3-Diketogulonic Acid	HMDB05971;HMDB06511;HMDB0006511;HMDB0005971;HMDB0062803;	C04575;	0	CHEBI:15622;	Organic oxygen compounds	Organooxygen compounds	Carbohydrates and carbohydrate conjugates	0.519787	-0.535027	-0.0210034	1.05481	-0.514024	0.54079	8.31027e-06	4.58343e-05	***	***	4.03502e-06	0.0287577	0.0202626	***	*	*	0	0	0	0
388894	TR	Xylulosonic acid	0	C02928;	0	0	Organic oxygen compounds	Organooxygen compounds	Carbohydrates and carbohydrate conjugates	0.520135	-0.465286	-0.116518	0.985422	-0.348768	0.636654	0.000114363	0.000489387	***	***	4.05481e-05	0.219197	0.00888396	***		**	0	0	0	0
388747	TR	beta-D-Mannopyranose	HMDB0000169;HMDB0062473;	C02209;C17207;	0	CHEBI:28563;CHEBI:27857;CHEBI:59573;CHEBI:80962;	Organic oxygen compounds	Organooxygen compounds	Carbohydrates and carbohydrate conjugates	0.685309	-0.419601	-0.298519	1.10491	-0.121082	0.983828	1.55171e-06	1.05488e-05	***	***	4.06999e-06	0.824705	3.4204e-05	***		***	0	0	0	0
2010833	R	4,4'-dimethoxy[1,1'-biphenyl]-2-carbonitrile	0	0	0	0	Benzenoids	Benzene and substituted derivatives	Biphenyls and derivatives	0.0271665	0.294197	-0.446642	-0.26703	0.740839	0.473809	3.20969e-07	2.71343e-06	***	***	0.0591121	7.47947e-08	0.000339345		***	***	0	-0.195396	0	3.68497	2
4444055	NR	Bilirubin	HMDB00054;	C00486;	0	CHEBI:16990;	Organoheterocyclic compounds	Tetrapyrroles and derivatives	Bilirubins	0.582925	-0.11315	-0.427057	0.696074	0.313907	1.00998	7.48424e-08	7.666e-07	***	***	5.41417e-05	0.0965335	2.25428e-08	***		***	0	-0.0430145	0	0.811211	1
2338765	TR	7alpha-Hydroxy-3-oxo-4-cholestenoic acid	HMDB0012458;	C17337;	0	CHEBI:83036;CHEBI:81016;	Lipids and lipid-like molecules	Steroids and steroid derivatives	Bile acids, alcohols and derivatives	0.593333	-0.485667	-0.203279	1.079	-0.282387	0.796612	3.66678e-06	2.24708e-05	***	***	2.62471e-06	0.324514	0.000418119	***		***	0	0	0	0
492357	NR	1,2,3,14,20,22,24,25-Octahydroxycholest-7-en-6-one	0	0	0	0	Lipids and lipid-like molecules	Steroids and steroid derivatives	Bile acids, alcohols and derivatives	0.875345	-0.358526	-0.520557	1.23387	0.162031	1.3959	1.68573e-14	1.72667e-12	***	***	7.42517e-12	0.386527	7.31826e-12	***		***	0	-0.0118044	0	0.22262	1
4447291	TR	5beta-Cholestane-3alpha,6beta,7alpha,26-tetrol	0	0	LMST04030028;	0	Lipids and lipid-like molecules	Steroids and steroid derivatives	Bile acids, alcohols and derivatives	0.693178	-0.421605	-0.309323	1.11478	-0.112282	1.0025	1.50432e-07	1.36531e-06	***	***	1.71892e-07	0.804122	1.8068e-06	***		***	0	0	0	0
21864868	NR	6alpha-hydroxy-6-deoxocastasterone	0	0	0	CHEBI:20760;	Lipids and lipid-like molecules	Steroids and steroid derivatives	Bile acids, alcohols and derivatives	0.636286	-0.348599	-0.255707	0.984885	-0.0928923	0.891993	3.21676e-07	2.71343e-06	***	***	3.04223e-07	0.833483	2.58755e-06	***		***	0	0	0	0
82315	TR	Ethyl 2-acetylheptanoate	0	0	0	0	Organic acids and derivatives	Keto acids and derivatives	Beta-keto acids and derivatives	-0.533518	0.426272	0.0811869	-0.95979	0.345085	-0.614705	0.000946564	0.00301638	***	**	0.000357646	0.306244	0.0282146	***		*	0	0	0	0
510	NR	Malic acid	HMDB00744;HMDB0000744;	C00711;C03668;D01742;D02610;D02825;D04843;	0	CHEBI:6650;	Organic acids and derivatives	Hydroxy acids and derivatives	Beta hydroxy acids and derivatives	0.479562	-0.213547	-0.311026	0.693109	0.0974781	0.790587	0.0111158	0.0240061	*	*	0.0351805	0.931419	0.0139746	*		*	0	0	0	0
35032591	TR	3-Hydroxy-cis-5-tetradecenoylcarnitine	HMDB13330;	0	0	CHEBI:89748;	Organic acids and derivatives	Hydroxy acids and derivatives	Beta hydroxy acids and derivatives	0.246976	-0.371891	0.0941478	0.618867	-0.466039	0.152828	0.0139646	0.0291064	*	*	0.012983	0.0773963	0.749024	*			0	0	0	0
548426	TR	3-[(2-Aminoethyl)amino]-1-(benzylamino)-7-ethyl-5,6,7,8-tetrahydro-2,7-naphthyridine-4-carbonitrile	0	0	0	0	Benzenoids	Benzene and substituted derivatives	Benzylamines	0.871568	-0.522147	-0.441998	1.39371	-0.0801491	1.31357	2.16719e-12	8.1783e-11	***	***	1.721e-11	0.867634	7.38625e-11	***		***	0	0	0	0
21105885	TR	2,4-Dimethylbenzaldehyde	HMDB32142;HMDB0032142;	0	0	0	Benzenoids	Benzene and substituted derivatives	Benzoyl derivatives	0.595058	-0.515656	-0.104609	1.11071	-0.411047	0.699667	8.17329e-05	0.000357332	***	***	2.45496e-05	0.173579	0.0085759	***		**	0	0	0	0
68160	TR	Methyl 3,5-di-tert-butyl-4-hydroxybenzoate	HMDB61935;HMDB0061935;	0	0	CHEBI:88829;	Benzenoids	Benzene and substituted derivatives	Benzoic acids and derivatives	-0.649129	0.498941	0.108334	-1.14807	0.390607	-0.757463	4.57664e-06	2.78089e-05	***	***	3.10196e-06	0.158481	0.00183183	***		**	0	0	0	0
7146	NR	3,5-Dihydroxybenzoic acid	HMDB13677;HMDB0013677;	0	0	CHEBI:39912;	Benzenoids	Benzene and substituted derivatives	Benzoic acids and derivatives	0.498616	-0.267433	-0.241696	0.766049	-0.0257372	0.740312	0.000381778	0.0013966	***	**	0.000659153	0.990387	0.00100646	***		**	0	0	0	0
74852924	TR	3,5-Dimethoxy-4-(sulfooxy)benzoic acid	HMDB0131461;	0	0	0	Benzenoids	Benzene and substituted derivatives	Benzoic acids and derivatives	0.40509	-0.407893	-0.0480088	0.812983	-0.359884	0.453099	0.000746574	0.00250137	***	**	0.00017204	0.141364	0.0482842	***		*	0	0	0	0
514042	NR	2-Ethylhexyl 4-nitrobenzoate	0	0	0	0	Benzenoids	Benzene and substituted derivatives	Benzoic acids and derivatives	0.00120896	0.333847	-0.406963	-0.332638	0.74081	0.408172	0.000409662	0.00148048	***	**	0.124753	0.000131464	0.0464891		***	*	0	-0.113171	0	2.1343	2
524554	TR	4-({2-chloro-4-nitrophenyl}carbonyl)-2,6-dimethylmorpholine	0	0	0	0	Benzenoids	Benzene and substituted derivatives	Benzoic acids and derivatives	0.143818	-0.10758	-0.033928	0.251398	-0.0736524	0.177746	6.14188e-05	0.000282105	***	***	5.01862e-05	0.358997	0.00437606	***		**	0	0	0	0
2009757	TR	2-[(carboxymethyl)(methyl)amino]-5-methoxybenzoic acid	0	0	0	0	Benzenoids	Benzene and substituted derivatives	Benzoic acids and derivatives	0.938139	-0.559796	-0.388856	1.49793	-0.17094	1.32699	2.78814e-12	9.5195e-11	***	***	2.37325e-11	0.584246	7.04021e-10	***		***	0	0	0	0
4526800	TR	5H-Benzo[g]indolo[2,3-b]quinoxaline	0	0	0	0	Organoheterocyclic compounds	Diazanaphthalenes	Benzodiazines	0.227	-0.132113	-0.0977654	0.359113	-0.0343481	0.324765	3.00944e-05	0.000153418	***	***	5.52803e-05	0.89577	0.000254658	***		***	0	0	0	0
164229	NR	3,4-Dihydroxybenzenesulfonic acid	0	C06674;	0	CHEBI:27758;	Benzenoids	Benzene and substituted derivatives	Benzenesulfonic acids and derivatives	0.419278	-0.0942193	-0.324755	0.513497	0.230535	0.744033	0.00633732	0.0150959	**	*	0.0575381	0.546572	0.00351636			**	0	0	0	0
8172	TR	4-Dodecylbenzenesulfonic acid	HMDB59915;HMDB0059915;	0	0	0	Benzenoids	Benzene and substituted derivatives	Benzenesulfonic acids and derivatives	0.803241	-0.570065	-0.314971	1.37331	-0.255093	1.11821	8.05331e-09	9.6237e-08	***	***	6.93363e-09	0.390249	1.00685e-06	***		***	0	0	0	0
74379	TR	MFCD00041919	0	0	0	0	Benzenoids	Benzene and substituted derivatives	Benzenesulfonic acids and derivatives	0.920767	-0.528489	-0.407337	1.44926	-0.121153	1.3281	2.19141e-11	4.76133e-10	***	***	1.41913e-10	0.775624	1.78794e-09	***		***	0	0	0	0
0	NR	Catechol	HMDB0000957	0	0	CHEBI:18135	Benzenoids	Phenols	Benzenediols	0.371362	-0.0998466	-0.281092	0.471208	0.181245	0.652454	0.0190922	0.0371986	*	*	0.0948363	0.695017	0.0131628			*	0	0	0	0
4740324	R	(5Z,6Z)-2-Heptyl-5-imino-6-(4-methoxybenzylidene)-5,6-dihydro-7H-[1,3,4]thiadiazolo[3,2-a]pyrimidin-7-one	0	0	0	0	Benzenoids	Phenol ethers	Anisoles	0.11269	-0.368408	0.305914	0.481098	-0.674322	-0.193224	2.99586e-05	0.000153418	***	***	0.00237296	2.11584e-05	0.338469	**	***		0	0.110563	0	2.0851	3
5791	R	Testosterone	HMDB00234;	C00535;D00075;	0	CHEBI:17347;	Lipids and lipid-like molecules	Steroids and steroid derivatives	Androstane steroids	0.5485	-1.3328	0.805622	1.8813	-2.13842	-0.257122	1.60064e-36	1.14766e-33	***	***	7.30505e-12	7.30505e-12	0.00244758	***	***	**	0	0.250495	0	4.7241	3
5668	R	Androsterone	HMDB00031	C00523	0	CHEBI:16032	Lipids and lipid-like molecules	Steroids and steroid derivatives	Androstane steroids	0.741141	-0.849103	0.117748	1.59024	-0.966852	0.623392	1.34823e-12	5.37043e-11	***	***	7.51998e-12	4.11566e-07	0.000786894	***	***	***	0	0.0111945	0	0.211117	1
481765	NR	3,16,17-Tris[(trimethylsilyl)oxy]androsta-5,15-diene	0	0	0	0	Lipids and lipid-like molecules	Steroids and steroid derivatives	Androstane steroids	-0.355499	0.365558	0.0111134	-0.721057	0.354444	-0.366612	0.0242297	0.0467009	*	*	0.0100134	0.302284	0.27868	*			0	0	0	0
504047	NR	4,4-Dimethylandrost-5-en-3-one	0	0	0	0	Lipids and lipid-like molecules	Steroids and steroid derivatives	Androstane steroids	0.836766	-0.473368	-0.395928	1.31013	-0.0774397	1.23269	1.32647e-15	2.26302e-13	***	***	7.35911e-12	0.812507	7.62479e-12	***		***	0	0	0	0
249621	TR	1,2,4,5-Tetrazine-3,6-diamine	0	0	0	CHEBI:151037	Organoheterocyclic compounds	Tetrazines	Aminotetrazines	-0.481068	0.380214	0.0476772	-0.861282	0.332536	-0.528746	0.000983508	0.0031065	***	**	0.000353889	0.256281	0.0368127	***		*	0	0	0	0
9473123	R	homomethionine	HMDB30406;HMDB0030406;	C17213;	0	CHEBI:50707;	Organic acids and derivatives	Carboxylic acids and derivatives	Amino acids, peptides, and analogues	0.281892	-0.522837	0.319338	0.804729	-0.842175	-0.0374458	0.000143436	0.000587677	***	***	0.000665124	0.000365917	0.981671	***	***		0	0.0555321	0	1.04728	3
389120	R	N6,N6,N6-Trimethyl-L-lysine	HMDB01325;HMDB0001325;	C03793;	0	0	Organic acids and derivatives	Carboxylic acids and derivatives	Amino acids, peptides, and analogues	0.210931	-0.359383	0.105573	0.570314	-0.464957	0.105358	6.65661e-05	0.000299183	***	***	4.9014e-05	0.00090502	0.661038	***	***		0	0.0195668	0	0.369011	3
81836	NR	α-Methyl-DL-histidine	0	C03298	0	CHEBI:75895; CHEBI:50601	Organic acids and derivatives	Carboxylic acids and derivatives	Amino acids, peptides, and analogues	0.321933	-0.0589263	-0.399125	0.380859	0.340199	0.721058	0.00398591	0.0100331	**	*	0.111871	0.171396	0.000841249			***	0	-0.0154676	0	0.291704	1
388951;88329;	NR	Guanidinosuccinic acid	HMDB03157;HMDB0003157;	C03139;	0	CHEBI:17072;CHEBI:90143;	Organic acids and derivatives	Carboxylic acids and derivatives	Amino acids, peptides, and analogues	0.681298	-0.356319	-0.323741	1.03762	-0.0325772	1.00504	5.26624e-06	3.05131e-05	***	***	8.0165e-06	0.985304	1.44642e-05	***		***	0	0	0	0
395338	TR	Acetyl-L-methionine	HMDB0011745	C02712;	0	CHEBI:21557;	Organic acids and derivatives	Carboxylic acids and derivatives	Amino acids, peptides, and analogues	0.434872	-0.39512	-0.0707018	0.829993	-0.324418	0.505574	0.00291767	0.00758814	**	**	0.00137238	0.322791	0.0701252	**			0	0	0	0
227	TR	Arginine	HMDB0000517	C02385;	0	CHEBI:29016;	Organic acids and derivatives	Carboxylic acids and derivatives	Amino acids, peptides, and analogues	0.396903	-0.381237	-0.0376186	0.77814	-0.343618	0.434521	0.00109143	0.00340241	**	**	0.000453192	0.181942	0.0693146	***			0	0	0	0
7127	TR	Pyroglutamic acid	HMDB00267;HMDB0000267;	C01879;C02238;	0	CHEBI:18183;	Organic acids and derivatives	Carboxylic acids and derivatives	Amino acids, peptides, and analogues	0.25215	-0.378516	0.0844371	0.630666	-0.462953	0.167713	0.0187038	0.036641	*	*	0.0175914	0.104216	0.733778	*			0	0	0	0
380	R	Ornithine	HMDB32455;	C01602;	0	CHEBI:18257;	Organic acids and derivatives	Carboxylic acids and derivatives	Amino acids, peptides, and analogues	0.239674	-0.387847	0.158156	0.627521	-0.546003	0.0815181	0.0102002	0.0225031	*	*	0.0139765	0.036876	0.92418	*	*		0	0	0	0
128633	TR	Glutamine	HMDB03423;HMDB0003423;	C00819;	0	CHEBI:17061;CHEBI:58000;	Organic acids and derivatives	Carboxylic acids and derivatives	Amino acids, peptides, and analogues	0.38722	-0.350905	-0.0776283	0.738125	-0.273277	0.464849	0.00625573	0.0149512	**	*	0.00372125	0.428131	0.0930002	**			0	0	0	0
568	R	Creatinine	HMDB00562;HMDB0000562;	C00791;D03600;	0	CHEBI:16737;	Organic acids and derivatives	Carboxylic acids and derivatives	Amino acids, peptides, and analogues	0.421662	-0.473333	0.00663938	0.894995	-0.479973	0.415022	0.000127864	0.000534585	***	***	6.97353e-05	0.0428924	0.0913731	***	*		0	0	0	0
134	R	Aminolevulinic acid	HMDB01149;HMDB0001149;	C00430;D02908;D07567;	0	CHEBI:17549;CHEBI:356416;	Organic acids and derivatives	Carboxylic acids and derivatives	Amino acids, peptides, and analogues	0.117112	-0.420124	0.286939	0.537236	-0.707063	-0.169826	0.00398807	0.0100331	**	*	0.0301099	0.00308111	0.687712	*	**		0	0.0449682	0	0.848056	3
9367	R	Citrulline	HMDB00904;	C00327;D07706;	0	CHEBI:16349;CHEBI:57743;	Organic acids and derivatives	Carboxylic acids and derivatives	Amino acids, peptides, and analogues	0.285621	-0.377825	0.0840399	0.663446	-0.461865	0.201581	0.00447083	0.011092	**	*	0.00249403	0.0455602	0.537703	**	*		0	0	0	0
591	NR	Glutamic acid	HMDB60475;HMDB0060475;	C00302;D04341;	0	CHEBI:18237;CHEBI:53373;	Organic acids and derivatives	Carboxylic acids and derivatives	Amino acids, peptides, and analogues	0.481549	-0.298357	-0.177427	0.779906	-0.12093	0.658977	0.0020762	0.00576098	**	**	0.00212564	0.845273	0.0106255	**		*	0	0	0	0
5833	R	Tyrosine	HMDB00158;HMDB0000158;	C00082;D00022;	0	CHEBI:58315;CHEBI:17895;CHEBI:32759;	Organic acids and derivatives	Carboxylic acids and derivatives	Amino acids, peptides, and analogues	0.0418532	0.584704	-0.719624	-0.542851	1.30433	0.761477	4.23462e-07	3.47895e-06	***	***	0.0223673	5.26664e-08	0.000919178	*	***	***	0	-0.193418	0	3.64768	2
5910	NR	Phenylalanine	HMDB00159;	C00079;D00021;	0	CHEBI:17295;CHEBI:58095;	Organic acids and derivatives	Carboxylic acids and derivatives	Amino acids, peptides, and analogues	0.59044	0.311452	-0.981701	0.278988	1.29315	1.57214	8.98042e-14	6.43896e-12	***	***	0.202783	2.1949e-10	7.66742e-12		***	***	0	-0.237491	0	4.47885	1
5736	R	Serine	HMDB00187;HMDB0000187;HMDB0062263;	C00065;D00016;	0	CHEBI:17115;CHEBI:33384;	Organic acids and derivatives	Carboxylic acids and derivatives	Amino acids, peptides, and analogues	0.341275	-0.458077	0.0835085	0.799352	-0.541585	0.257767	0.00133746	0.00397909	**	**	0.000817214	0.0296083	0.429808	***	*		0	0	0	0
65286	TR	Myristoylglycine	HMDB13250;HMDB0013250;	0	0	CHEBI:87142;	Organic acids and derivatives	Carboxylic acids and derivatives	Amino acids, peptides, and analogues	-0.928279	0.631299	0.265306	-1.55958	0.365993	-1.19359	3.20509e-12	9.99151e-11	***	***	9.67626e-12	0.0862316	8.23158e-09	***		***	0	0	0	0
198159	R	N-Acetylvaline	HMDB11757;HMDB0011757;	0	0	0	Organic acids and derivatives	Carboxylic acids and derivatives	Amino acids, peptides, and analogues	0.15153	-0.343559	0.162529	0.495089	-0.506089	-0.0109995	0.0127866	0.0270442	*	*	0.023769	0.0203528	0.998002	*	*		0	0	0	0
150153	R	4-[(3-Aminopropyl)amino]butanoic acid	HMDB06009;HMDB0006009;	0	0	0	Organic acids and derivatives	Carboxylic acids and derivatives	Amino acids, peptides, and analogues	0.0752319	-0.29542	0.118388	0.370652	-0.413809	-0.0431565	1.2555e-05	6.71786e-05	***	***	0.000100335	1.59347e-05	0.859693	***	***		0	0.092321	0	1.74108	3
167777	TR	N(5)-Acetyl-L-ornithine	HMDB0240589	0	0	CHEBI:44673;	Organic acids and derivatives	Carboxylic acids and derivatives	Amino acids, peptides, and analogues	0.29386	-0.223308	-0.02846	0.517167	-0.194848	0.32232	0.00201383	0.00566241	**	**	0.00143669	0.351958	0.0636515	**			0	0	0	0
167837	R	Leucine/Isoleucine	HMDB00687; HMDB0000687	0	0	CHEBI:72772;	Organic acids and derivatives	Carboxylic acids and derivatives	Amino acids, peptides, and analogues	-0.300927	0.434988	-0.221518	-0.735915	0.656507	-0.0794084	0.00690213	0.0161726	**	*	0.00766485	0.0192048	0.939066	**	*		0	0	0	0
826	R	Pipecolic acid	HMDB00070;HMDB0000070;HMDB0062767;	0	0	CHEBI:17964;	Organic acids and derivatives	Carboxylic acids and derivatives	Amino acids, peptides, and analogues	0.159186	0.149938	-0.385366	0.00924764	0.535304	0.544551	0.00110751	0.00342279	**	**	0.998113	0.00364599	0.00306243		**	**	0	-0.0862676	0	1.62692	2
539	NR	Stachydrine	HMDB0004827, HMDB04827	0	0	CHEBI:35280	Organic acids and derivatives	Carboxylic acids and derivatives	Amino acids, peptides, and analogues	-0.0547309	-0.259139	0.26175	0.204408	-0.520889	-0.316481	0.0120132	0.0256353	*	*	0.43853	0.00740172	0.145226		**		0	0.0536635	0	1.01204	4
8352094	R	N3,N4-Dimethyl-L-arginine	HMDB0003334, HMDB03334	0	0	CHEBI:17929	Organic acids and derivatives	Carboxylic acids and derivatives	Amino acids, peptides, and analogues	0.357774	-0.564952	0.178286	0.922726	-0.743238	0.179488	5.26893e-05	0.000251855	***	***	3.46575e-05	0.000813319	0.620188	***	***		0	0.019579	0	0.36924	3
2029	R	2-Methylornithine	0	0	0	0	Organic acids and derivatives	Carboxylic acids and derivatives	Amino acids, peptides, and analogues	0.0541189	0.448756	-0.575061	-0.394637	1.02382	0.62918	0.000326959	0.00124037	***	**	0.157741	3.07729e-05	0.0117749		***	*	0	-0.135699	0	2.55915	2
312392	TR	chloroacetyltryptophan	0	0	0	0	Organic acids and derivatives	Carboxylic acids and derivatives	Amino acids, peptides, and analogues	0.146423	-0.10444	-0.0396776	0.250863	-0.0647626	0.186101	4.83034e-05	0.000234011	***	***	4.73546e-05	0.447134	0.00259015	***		**	0	0	0	0
472307	NR	Bis(2-ethoxyethyl) 1,6-hexanediylbiscarbamate	0	0	0	0	Organic acids and derivatives	Carboxylic acids and derivatives	Amino acids, peptides, and analogues	-0.462617	0.0142128	0.3618	-0.47683	-0.347588	-0.824418	0.0109369	0.0237396	*	*	0.151415	0.359873	0.00522967			**	0	0	0	0
475354	R	2-Methyl-2-propanyl 2-hydroxy-6-methyl-4-({[(2-methyl-2-propanyl)oxy]carbonyl}amino)-3-vinylheptanoate	0	0	0	0	Organic acids and derivatives	Carboxylic acids and derivatives	Amino acids, peptides, and analogues	-0.175726	-0.693182	0.867388	0.517455	-1.56057	-1.04311	3.2656e-14	2.65778e-12	***	***	0.00200507	7.33147e-12	4.31607e-09	**	***	***	0	0.283722	0	5.35071	3
475744	TR	2-Methyl-2-propanyl 3-methyl-2-(2-methyl-2-propanyl)-5-[2-(2-oxiranyl)ethyl]-4-oxo-1-imidazolidinecarboxylate	0	0	0	0	Organic acids and derivatives	Carboxylic acids and derivatives	Amino acids, peptides, and analogues	0.878123	-0.523895	-0.434414	1.40202	-0.0894816	1.31254	1.21211e-09	1.81059e-08	***	***	1.24475e-09	0.879906	7.75872e-09	***		***	0	0	0	0
479454	NR	1,1'-[(1,8-Dioxo-1,8-octanediyl)bis(1,2-pyrrolidinediylcarbonyl)]bis(N-heptyl-N-methyl-2-pyrrolidinecarboxamide)	0	0	0	0	Organic acids and derivatives	Carboxylic acids and derivatives	Amino acids, peptides, and analogues	0.485567	-0.0646303	-0.461023	0.550198	0.396392	0.94659	0.0011261	0.00343579	**	**	0.048813	0.198827	0.000321482	*		***	0	-0.0137937	0	0.260135	1
486653	NR	Butyl N-acetylleucylleucinate	0	0	0	0	Organic acids and derivatives	Carboxylic acids and derivatives	Amino acids, peptides, and analogues	-0.4735	0.240189	0.271209	-0.713689	-0.03102	-0.744709	0.00475624	0.011719	**	*	0.00725561	0.989714	0.00489632	**		**	0	0	0	0
506417	R	Methyl N-{[(2-methyl-2-propanyl)oxy]carbonyl}tryptophanate	0	0	0	0	Organic acids and derivatives	Carboxylic acids and derivatives	Amino acids, peptides, and analogues	0.0807812	0.25303	-0.419565	-0.172248	0.672594	0.500346	1.03413e-05	5.61723e-05	***	***	0.386951	9.35987e-06	0.000875884		***	***	0	-0.157098	0	2.96271	2
506558	TR	Methyl N-(adamantan-1-ylcarbonyl)valylisoleucylalaninate	0	0	0	0	Organic acids and derivatives	Carboxylic acids and derivatives	Amino acids, peptides, and analogues	0.494488	-0.354886	-0.134298	0.849374	-0.220588	0.628786	0.0044116	0.010983	**	*	0.00224311	0.628814	0.0293282	**		*	0	0	0	0
525932	R	1'-(4-Phenyl-1,3-thiazol-2-yl)-1,4'-bipiperidine-4'-carboxamide	0	0	0	0	Organic acids and derivatives	Carboxylic acids and derivatives	Amino acids, peptides, and analogues	0.11754	-0.934507	0.852023	1.05205	-1.78653	-0.734483	7.86753e-19	1.88034e-16	***	***	7.72427e-12	7.30505e-12	2.38738e-08	***	***	***	0	0.298158	0	5.62296	3
1553354	R	Ethyl (2E)-3-amino-3-(benzoylamino)-2-nitroacrylate	0	0	0	0	Organic acids and derivatives	Carboxylic acids and derivatives	Amino acids, peptides, and analogues	-0.0734393	-0.247047	0.399605	0.173607	-0.646651	-0.473044	0.00207463	0.00576098	**	**	0.582415	0.00136876	0.0235985		**	*	0	0.0909594	0	1.7154	3
2766691	NR	Prolylleucine	0	0	0	0	Organic acids and derivatives	Carboxylic acids and derivatives	Amino acids, peptides, and analogues	-0.219375	-0.382975	0.544763	0.1636	-0.927738	-0.764138	0.00081412	0.00268997	***	**	0.771478	0.000747359	0.00607809		***	**	0	0.10513	0	1.98265	3
4516384	NR	N-{[(2-Methyl-2-propanyl)oxy]carbonyl}phenylalanyl-N-[(2E)-1-ethoxy-6-methyl-1-oxo-2-hepten-4-yl]alaninamide	0	0	0	0	Organic acids and derivatives	Carboxylic acids and derivatives	Amino acids, peptides, and analogues	-0.546613	0.219016	0.270946	-0.765629	-0.0519302	-0.817559	0.00222449	0.00608763	**	**	0.00479797	0.972854	0.00246858	**		**	0	0	0	0
4523995	R	6,7-Dihydro-3H-[1,2,5]oxadiazolo[3,4-e][1,4]diazepine-5,8-dione	0	0	0	0	Organic acids and derivatives	Carboxylic acids and derivatives	Amino acids, peptides, and analogues	0.254806	-0.524635	0.202774	0.779441	-0.727409	0.052032	0.000222401	0.000871375	***	***	0.000413413	0.000996572	0.959895	***	***		0	0.0334563	0	0.630952	3
4928205	NR	Tridecyl N-[(allyloxy)carbonyl]alaninate	0	0	0	0	Organic acids and derivatives	Carboxylic acids and derivatives	Amino acids, peptides, and analogues	0.378116	-0.279062	-0.14421	0.657178	-0.134851	0.522327	0.00485158	0.011913	**	*	0.0053358	0.782583	0.0322527	**		*	0	0	0	0
4928235	R	1-Methyl 2-octyl 1,2-pyrrolidinedicarboxylate	0	0	0	0	Organic acids and derivatives	Carboxylic acids and derivatives	Amino acids, peptides, and analogues	-0.0105719	-0.292269	0.361533	0.281697	-0.653802	-0.372105	0.0112541	0.0242318	*	*	0.358347	0.00627492	0.171621		**		0	0.0549776	0	1.03682	4
4928510	R	Heptadecyl N-2-furoylalaninate	0	0	0	0	Organic acids and derivatives	Carboxylic acids and derivatives	Amino acids, peptides, and analogues	0.287052	-0.568671	0.324083	0.855723	-0.892754	-0.0370307	0.000379202	0.0013943	***	**	0.000648515	0.00037157	0.984064	***	***		0	0.0547369	0	1.03228	4
8158	NR	Triethylamine	HMDB32539;HMDB0032539;	C14691;	0	CHEBI:35026;	Organic nitrogen compounds	Organonitrogen compounds	Amines	0.488514	-0.356935	-0.19459	0.845449	-0.162345	0.683104	0.00319067	0.00822917	**	**	0.00369652	0.793271	0.0224195	**		*	0	0	0	0
4445241	TR	Anandamide	HMDB04080;HMDB0004080;	C11695;	LMFA08040001;	CHEBI:2700;	Organic nitrogen compounds	Organonitrogen compounds	Amines	0.626565	-0.415389	-0.310781	1.04195	-0.104608	0.937346	1.54973e-06	1.05488e-05	***	***	3.34431e-06	0.847817	2.41922e-05	***		***	0	0	0	0
4446570	NR	EPEA	HMDB13649;HMDB0013649;	0	LMFA08040008;	CHEBI:71467;	Organic nitrogen compounds	Organonitrogen compounds	Amines	0.676261	-0.390222	-0.398727	1.06648	0.008505	1.07499	3.38634e-09	4.33572e-08	***	***	6.41888e-08	0.998511	5.27235e-08	***		***	0	0	0	0
73565	TR	N,N-Diisopropylethylamine (DIPEA)	0	0	0	0	Organic nitrogen compounds	Organonitrogen compounds	Amines	-0.88224	0.629755	0.246309	-1.51199	0.383446	-1.12855	2.55932e-09	3.40182e-08	***	***	1.94174e-09	0.151885	2.3729e-06	***		***	0	0	0	0
88191	NR	1-[Bis(2-hydroxyethyl)amino]-2-propanol	0	0	0	0	Organic nitrogen compounds	Organonitrogen compounds	Amines	0.0504201	0.0340275	-0.114489	0.0163927	0.148517	0.16491	0.00708367	0.0164369	**	*	0.950967	0.0222231	0.00991383		*	**	0	-0.0517838	0	0.976591	2
4446581	NR	(5Z,8Z,11Z,14Z)-N-(2-Hydroxyethyl)-5,8,11,14-tricosatetraenamide	0	0	LMFA08040022;	0	Organic nitrogen compounds	Organonitrogen compounds	Amines	-0.651612	0.34481	0.324913	-0.996422	0.0198966	-0.976525	0.000146251	0.000595807	***	***	0.000482964	0.996426	0.00062749	***		***	0	0	0	0
13538073	NR	Amides, C12-18, N-(hydroxyethyl)	0	0	0	0	Organic nitrogen compounds	Organonitrogen compounds	Amines	-1.02993	0.578419	0.458437	-1.60835	0.119982	-1.48836	3.17239e-12	9.99151e-11	***	***	9.47731e-12	0.77029	3.54086e-11	***		***	0	0	0	0
21467441	NR	N-(2-Hydroxyethyl)heptadecanamide	0	0	0	0	Organic nitrogen compounds	Organonitrogen compounds	Amines	-1.00024	0.518839	0.484404	-1.51908	0.0344345	-1.48465	8.49344e-11	1.60258e-09	***	***	1.8549e-10	0.981731	3.63545e-10	***		***	0	0	0	0
388978	R	3-Hydroxycyclohexanone	0	C03228;	0	CHEBI:17611;	Organic oxygen compounds	Organooxygen compounds	Alcohols and polyols	0.485559	-0.582286	0.0822791	1.06784	-0.664565	0.40328	0.000115351	0.000489387	***	***	2.29288e-05	0.00920167	0.15967	***	**		0	0	0	0
4576432	TR	Hydroxycitronellal diethyl acetal	HMDB34557;HMDB0034557;	0	0	0	Organic oxygen compounds	Organooxygen compounds	Alcohols and polyols	-0.911484	0.613895	0.270172	-1.52538	0.343722	-1.18166	1.19777e-11	2.77032e-10	***	***	2.14797e-11	0.129157	2.45887e-08	***		***	0	0	0	0
127569	R	5-Aminododecahydro-as-indacen-4-ol	0	0	0	0	Organic oxygen compounds	Organooxygen compounds	Alcohols and polyols	-0.912998	0.698769	0.177257	-1.61177	0.521512	-1.09026	5.42835e-12	1.55685e-10	***	***	7.85438e-12	0.00799859	6.50912e-08	***	**	***	0	0	0	0
465148	R	2-(Aminomethyl)cyclohexanol	0	0	0	0	Organic oxygen compounds	Organooxygen compounds	Alcohols and polyols	-0.971424	0.762364	0.205123	-1.73379	0.557241	-1.17655	2.12035e-13	1.26691e-11	***	***	7.40208e-12	0.00515752	1.48798e-08	***	**	***	0	0	0	0
536382	NR	8-Hydroxy-6,7-dimethoxy-3-methyl-3,4-dihydro-1H-isochromen-1-one	0	0	0	0	Organoheterocyclic compounds	Benzopyrans	2-benzopyrans	0.261188	-0.122912	-0.140149	0.3841	0.0172369	0.401337	2.27856e-06	1.44578e-05	***	***	5.56041e-06	0.969073	2.3201e-06	***		***	0	0	0	0
14958	NR	4-Octylphenol	0	C14132;	0	CHEBI:34432;	Benzenoids	Phenols	1-hydroxy-2-unsubstituted benzenoids	0.508826	-0.174546	-0.239554	0.683372	0.0650077	0.748379	9.51163e-07	6.95902e-06	***	***	7.91822e-06	0.873073	1.28147e-06	***		***	0	0	0	0
453506	TR	3-Methyl-1-benzothiophene-2-carbaldehyde	0	0	0	0	Organoheterocyclic compounds	Benzothiophenes	1-benzothiophenes	0.6293	-0.299611	-0.351619	0.928911	0.052008	0.980919	2.03828e-06	1.32859e-05	***	***	2.36705e-05	0.959093	8.8272e-06	***		***	0	0	0	0
556117	TR	DIMETHYLBENZOTHIOPHENE	0	0	0	0	Organoheterocyclic compounds	Benzothiophenes	1-benzothiophenes	0.596918	-0.517346	-0.137558	1.11426	-0.379788	0.734476	5.81711e-05	0.000276216	***	***	8.51935e-06	0.187784	0.00322246	***		**	0	0	0	0
478137	TR	22-(1-Hydroxyethyl)-9-methoxy-6,16-dimethyl-10,19-dioxa-16-azahexacyclo[12.5.3.1~5,9~.0~1,14~.0~2,11~.0~6,11~]tricosan-12-ol	0	0	0	0	Organoheterocyclic compounds	Oxazepines	1,4-oxazepines	0.517471	-0.304573	-0.212856	0.822045	-0.0917178	0.730327	0.0147192	0.0301534	*	*	0.00688847	0.933479	0.0181293	**		*	0	0	0	0
622730	NR	2-Hydrazino-4-methoxy-6-(4-morpholinyl)-1,3,5-triazine	0	0	0	0	Organoheterocyclic compounds	Triazines	1,3,5-triazines	0.297001	-0.253791	-0.123051	0.550792	-0.13074	0.420052	0.0135771	0.0284643	*	*	0.0134311	0.767313	0.0742961	*			0	0	0	0
35013539	NR	1-(Propyldisulfanyl)-1-(propylsulfinyl)propane	HMDB33071;HMDB0033071;	0	0	0	Organosulfur compounds	Sulfoxides	0	-0.59091	0.427553	0.14296	-1.01846	0.284593	-0.73387	0.000857134	0.00280623	***	**	0.000436117	0.495921	0.0133499	***		*	0	0	0	0
1144	NR	1-Pentofuranosyl-2,4(1H,3H)-pyrimidinedione	HMDB00296; HMDB0000296	0	0	0	Nucleosides, nucleotides, and analogues	Pyrimidine nucleosides	0	0.482832	-0.157743	-0.345921	0.640575	0.188177	0.828752	0.000978054	0.00310294	***	**	0.0104219	0.650317	0.000728565	*		***	0	0	0	0
6442	R	7-Oxobenz[de]anthracene	0	0	0	CHEBI:93350;	Benzenoids	Phenanthrenes and derivatives	0	0.282589	-0.366918	0.108013	0.649507	-0.474931	0.174576	0.00207341	0.00576098	**	**	0.000848345	0.0177583	0.556334	***	*		0	0	0	0
10364	NR	Phenylacetylene	0	0	0	0	Benzenoids	Benzene and substituted derivatives	0	0.579478	0.295859	-0.954478	0.283619	1.25034	1.53396	3.61449e-13	1.72773e-11	***	***	0.200386	8.47757e-10	8.57248e-12		***	***	0	-0.230777	0	4.35223	1
17983	NR	Thiochroman-4-one	0	0	0	0	Organoheterocyclic compounds	Thiochromanes	0	0.511452	-0.164033	-0.394923	0.675485	0.23089	0.906375	0.00323752	0.00832009	**	**	0.0271088	0.636917	0.0021205	*		**	0	0	0	0
66583	NR	benzylidenemethylamine	0	0	0	0	Benzenoids	Benzene and substituted derivatives	0	0.574305	0.30167	-0.955953	0.272635	1.25762	1.53026	3.36526e-13	1.72349e-11	***	***	0.224756	6.91725e-10	8.6251e-12		***	***	0	-0.232173	0	4.37856	1
123605	TR	1-Octynylbenzene	0	0	0	0	Benzenoids	Benzene and substituted derivatives	0	0.763357	-0.533638	-0.264	1.29699	-0.269637	1.02736	5.27703e-06	3.05131e-05	***	***	2.16176e-06	0.481909	0.000134443	***		***	0	0	0	0
126607	NR	1-Nonynylbenzene	0	0	0	0	Benzenoids	Benzene and substituted derivatives	0	0.65285	-0.385758	-0.304003	1.03861	-0.0817556	0.956853	0.000531862	0.00186934	***	**	0.000151333	0.936528	0.000477805	***		***	0	0	0	0
238646	TR	2-Butyl-3-hexylnaphthalene	0	0	0	0	Benzenoids	Naphthalenes	0	0.766293	-0.524713	-0.173125	1.29101	-0.351588	0.939418	1.83018e-09	2.57302e-08	***	***	9.47188e-10	0.103623	2.38366e-06	***		***	0	0	0	0
249816	TR	1,8-Diazacyclotetradecane-2,7-dione	0	0	0	0	Phenylpropanoids and polyketides	Macrolactams	0	-0.984417	0.600995	0.349401	-1.58541	0.251594	-1.33382	2.404e-12	8.61836e-11	***	***	9.95848e-12	0.318241	6.38639e-10	***		***	0	0	0	0
265547	NR	1-undecylnaphthalene	0	0	0	0	Benzenoids	Naphthalenes	0	0.825033	-0.467589	-0.390955	1.29262	-0.0766346	1.21599	1.57812e-15	2.26302e-13	***	***	7.3711e-12	0.814103	7.72171e-12	***		***	0	0	0	0
272373	R	3-PYRIDYLAMIDOXIME	0	0	0	0	Organoheterocyclic compounds	Pyridines and derivatives	0	0.205127	-0.352937	0.151772	0.558063	-0.504709	0.0533547	0.0146144	0.0301534	*	*	0.0207433	0.0401662	0.96226	*	*		0	0	0	0
472120	R	3,5-Difluorophenyl methoxyacetate	0	0	0	0	Benzenoids	Phenol esters	0	0.521255	-0.534307	-0.000150461	1.05556	-0.534157	0.521406	6.40787e-06	3.58941e-05	***	***	2.42278e-06	0.018522	0.0220446	***	*	*	0	0	0	0
493820	NR	Ethyl 3-[1-hydroxy-2-(4-morpholinyl)ethyl]-4-oxo-4H-quinolizine-1-carboxylate	0	0	0	0	Organoheterocyclic compounds	Quinolizines	0	-0.921934	0.565635	0.376538	-1.48757	0.189097	-1.29847	1.57842e-09	2.26346e-08	***	***	3.25406e-09	0.624681	1.10148e-07	***		***	0	0	0	0
496882	TR	2-[2-(5-Amino-3-butyl-4-pentyl-1-pyrazolyl)ethyl]pyridine	0	0	0	0	Organoheterocyclic compounds	Pyridines and derivatives	0	-0.482346	0.21158	0.149725	-0.693926	0.0618554	-0.63207	0.00263653	0.00700146	**	**	0.00448868	0.952971	0.0104047	**		*	0	0	0	0
499494	R	8-Hydroxy-14-pentyloxacyclotetradec-5-yn-2-one	0	0	0	0	Phenylpropanoids and polyketides	Macrolides and analogues	0	0.434864	-0.476442	0.0597112	0.911305	-0.536153	0.375152	7.716e-05	0.000341442	***	***	4.32596e-05	0.0192405	0.133216	***	*		0	0	0	0
506793	NR	1-Octyl-1,2,3,4-tetrahydronaphthalene	0	0	0	0	Benzenoids	Tetralins	0	0.3707	-0.0611712	-0.223885	0.431871	0.162714	0.594585	0.00090148	0.002938	***	**	0.0127141	0.511389	0.000446955	*		***	0	0	0	0
512654	NR	2-(Pent-1,3-diynyl)thiophene	0	0	0	0	Organoheterocyclic compounds	Heteroaromatic compounds	0	0.429996	-0.161317	-0.331869	0.591313	0.170552	0.761865	0.0106875	0.0232917	*	*	0.0502785	0.768121	0.00840386			**	0	0	0	0
517663	NR	13-Oxadispiro[5.0.5.1]tridecane	0	0	0	0	Organoheterocyclic compounds	Epoxides	0	0.489685	-0.131621	-0.269157	0.621306	0.137536	0.758842	2.70794e-07	2.33927e-06	***	***	9.45956e-06	0.490538	1.36138e-07	***		***	0	0	0	0
518660	R	4-Hydrazino-7-methyl-2H-[1,2,3]triazolo[4,5-d]pyridazine	0	0	0	0	Organoheterocyclic compounds	Triazolopyridazines	0	0.0114695	-0.273212	0.211059	0.284681	-0.484271	-0.199589	0.0228026	0.0440686	*	*	0.221179	0.0161082	0.470559		*		0	0.0273214	0	0.515255	4
538388	NR	7,8-Dimethoxy-1,2,3,4,4a,9b-hexahydrodibenzofuran-1-ol	0	0	0	0	Organoheterocyclic compounds	Coumarans	0	0.359243	-0.169241	-0.224994	0.528484	0.0557534	0.584237	0.00394891	0.0100048	**	*	0.0120395	0.947415	0.00498297	*		**	0	0	0	0
2549106	TR	3,6-Dinitro-1,4-dihydropyrazolo[4,3-c]pyrazole	0	0	0	0	Organoheterocyclic compounds	Pyrazolopyrazoles	0	0.758645	-0.568244	-0.187084	1.32689	-0.38116	0.945728	2.56204e-09	3.40182e-08	***	***	1.99328e-09	0.0918462	6.03843e-06	***		***	0	0	0	0
3298903	TR	1,2-Bis[2-(hexyloxy)ethoxy]benzene	0	0	0	0	Benzenoids	Phenol ethers	0	-0.350481	0.251754	0.12041	-0.602234	0.131344	-0.47089	0.00226624	0.0061549	**	**	0.0020371	0.716092	0.0188724	**		*	0	0	0	0
4094961	TR	1-[3-(Dimethylamino)propyl]octahydro-4(1H)-quinolinone	0	0	0	0	Organoheterocyclic compounds	Quinolidines	0	-0.713857	0.433507	0.24455	-1.14736	0.188957	-0.958407	1.55952e-06	1.05488e-05	***	***	2.73502e-06	0.637381	7.05712e-05	***		***	0	0	0	0
4520494	NR	2-Hexene, 6-phenyl-	0	0	0	0	Benzenoids	Benzene and substituted derivatives	0	0.41411	-0.0961735	-0.291182	0.510283	0.195008	0.705292	0.0159268	0.0320772	*	*	0.0999514	0.704101	0.0146484			*	0	0	0	0
4525627	NR	3-Methoxy-2-(9-methyldecyl)-5-(4-methylpentyl)phenyl (2E,4E,6E,8E,10E,12E,14E)-15-(4-methoxyphenyl)-2,4,6,8,10,12,14-pentadecaheptaenoate	0	0	0	0	Benzenoids	Phenol esters	0	-0.486939	-0.0433703	0.497715	-0.443569	-0.541085	-0.984654	0.000410899	0.00148048	***	**	0.13272	0.052546	0.000174434			***	0	0.0474961	0	0.895729	4
4651739	TR	1,2,3,4-tetrahydronaphthalen-1-one 1-(4,5-dihydro-1H-imidazol-2-yl)hydrazone	0	0	0	0	Benzenoids	Tetralins	0	-0.633958	0.337431	0.243366	-0.971389	0.0940647	-0.877324	6.67634e-05	0.000299183	***	***	0.000103088	0.900947	0.000444358	***		***	0	0	0	0
10607767	R	4-Hydroxybenzotriazole	0	0	0	0	Organoheterocyclic compounds	Benzotriazoles	0	0.241621	-0.436618	0.192613	0.678239	-0.629232	0.0490074	0.000760303	0.00253552	***	**	0.00159186	0.00355447	0.962174	**	**		0	0.0179606	0	0.338719	3
21381294	NR	1-{[(2R,4S,5S)-5-{[Benzyl(methyl)amino]methyl}-1-azabicyclo[2.2.2]oct-2-yl]methyl}-3-(3-thienyl)urea	0	0	0	0	Organoheterocyclic compounds	Quinuclidines	0	0.304395	-0.106589	-0.255876	0.410984	0.149287	0.560271	0.0086017	0.0195641	**	*	0.0400068	0.637147	0.00341802	*		**	0	0	0	0
29272612	NR	({[1-(Pentyloxy)hexyl]oxy}methyl)benzene	0	0	0	0	Benzenoids	Benzene and substituted derivatives	0	0.428568	-0.170512	-0.238673	0.59908	0.0681613	0.667241	0.00019149	0.000762768	***	***	0.001549	0.908514	0.000407417	**		***	0	0	0	0
29857412	NR	[(3R,4S)-3-(3,4-Dihydro-1-isoquinolinylmethyl)-1-(3-phenylpropanoyl)-4-piperidinyl]acetic acid	0	0	0	0	Organoheterocyclic compounds	Dihydroisoquinolines	0	-0.422045	0.305353	0.0573317	-0.727398	0.248021	-0.479377	0.0079426	0.0181944	**	*	0.00489685	0.505235	0.085871	**			0	0	0	0

### Sheet: All detected compounds
		Compound ID				Chemical Classification			mean values			Log2 Fold change			Overal change ANOVA paired				pairwise comparison (Tukey Posthoc)			adj.p.value < 0.05 (Tukey posthoc)			sPLS-DA loading coeficient		sPLS-DA VIP coeficient		sPLS-DA heatmap
CSID	compound	HMDB ID	KEGG ID	Lipid Maps ID	CHEBI	Superclass	Class	Subclass	mean (Basal)	mean (Low)	mean (Restored)	(Basal-Low)	(Low-Restor.)	(Basal-Restor.)	p.value	Q.value	p.v<0.05	q.value <0.05	pv(Basal vs Low)	pv(Low vs Restor.)	pv(Basal vs Restor.)	pv(Basal vs Low)	pv(Low vs Restor.)	pv(Basal vs Restor.)	comp1	comp2	VIP_comp1	VIP_comp2	cluster
0	3-(2-methylpropyl)-octahydropyrrolo[1,2-a]pyrazine-1,4-dione	HMDB0034276	0	0	CHEBI:133094	Organic acids and derivatives	Carboxylic acids and derivatives	Amino acids, peptides, and analogues	0.158935	-0.266735	0.203237	0.425669	-0.469971	-0.0443018	0.0424756	0.0744647	*		0.0940734	0.0577641	0.97343				0	0	0	0
0	Catechol	HMDB0000957	0	0	CHEBI:18135	Benzenoids	Phenols	Benzenediols	0.371362	-0.0998466	-0.281092	0.471208	0.181245	0.652454	0.0190922	0.0371986	*	*	0.0948363	0.695017	0.0131628			*	0	0	0	0
0	Choline	HMDB00097, HMDB0000097	0	0	CHEBI:15354	Organonitrogen compounds	Quaternary ammonium salts	Benzenediols	-0.814868	0.400439	0.437944	-1.21531	-0.037505	-1.25281	6.9679e-07	5.37203e-06	***	***	3.14087e-06	0.984375	1.68583e-06	***		***	0	0	0	0
42	(+/-)-2-Hydroxyglutaric acid	HMDB59655;HMDB0059655;	C02630;	0	CHEBI:17084;	Organic acids and derivatives	Hydroxy acids and derivatives	Short-chain hydroxy acids and derivatives	0.213862	-0.265528	0.0285127	0.47939	-0.294041	0.185349	0.120114	0.178306			0.0952758	0.401591	0.692932				0	0	0	0
90	6'-Methoxycinchonan-3,9-diol	HMDB0001091	0	0	0	Alkaloids and derivatives	Cinchona alkaloids	0	0.157251	-0.0406314	-0.0994247	0.197883	0.0587933	0.256676	0.525441	0.590503			0.691715	0.967756	0.539669				0	0	0	0
116	gamma-Aminobutyric acid	HMDB00112;HMDB0000112;	C00334;D00058;	0	CHEBI:16865;CHEBI:59888;	Organic acids and derivatives	Carboxylic acids and derivatives	Amino acids, peptides, and analogues	-0.030256	-0.246625	0.180334	0.216369	-0.426959	-0.21059	0.289023	0.36808			0.700311	0.257344	0.713487				0	0	0	0
123	4-Hydroxybenzaldehyde	HMDB11718;HMDB0011718;	C00633;	0	CHEBI:17597;	Organic oxygen compounds	Organooxygen compounds	Carbonyl compounds	-0.128316	0.500063	-0.423309	-0.628379	0.923372	0.294993	0.000497083	0.0017644	***	**	0.0163354	0.000285379	0.379129	*	***		0	-0.0846723	0	1.59684	2
134	Aminolevulinic acid	HMDB01149;HMDB0001149;	C00430;D02908;D07567;	0	CHEBI:17549;CHEBI:356416;	Organic acids and derivatives	Carboxylic acids and derivatives	Amino acids, peptides, and analogues	0.117112	-0.420124	0.286939	0.537236	-0.707063	-0.169826	0.00398807	0.0100331	**	*	0.0301099	0.00308111	0.687712	*	**		0	0.0449682	0	0.848056	3
182	Acetylcholine	HMDB00895	C01996, C08201, D00999	0	CHEBI:15355	Organic nitrogen compounds	Organonitrogen compounds	Quaternary ammonium salts	0.0301583	0.0162501	-0.0757547	0.0139082	0.0920048	0.105913	0.0923073	0.141419			0.960325	0.181111	0.106604				0	0	0	0
227	Arginine	HMDB0000517	C02385;	0	CHEBI:29016;	Organic acids and derivatives	Carboxylic acids and derivatives	Amino acids, peptides, and analogues	0.396903	-0.381237	-0.0376186	0.77814	-0.343618	0.434521	0.00109143	0.00340241	**	**	0.000453192	0.181942	0.0693146	***			0	0	0	0
282	Carnitine	HMDB0000062; HMDB0001467; HMDB00062;HMDB01467	0	0	CHEBI:17126;	Organic nitrogen compounds	Organonitrogen compounds	Quaternary ammonium salts	0.138228	0.172671	-0.386142	-0.0344431	0.558813	0.524369	0.000911642	0.00294824	***	**	0.973703	0.00212339	0.00410749		**	**	0	-0.0928131	0	1.75036	2
305	Citric acid	HMDB00094;HMDB0000094;	C00158;C12649;D00774;D00803;D00845;D00933;D00962;D00966;D00967;D00037;	0	CHEBI:30769;	Organic acids and derivatives	Carboxylic acids and derivatives	Tricarboxylic acids and derivatives	0.408861	-0.124557	-0.355373	0.533418	0.230817	0.764234	0.00935113	0.021018	**	*	0.0788354	0.608297	0.00705412			**	0	0	0	0
380	Ornithine	HMDB32455;	C01602;	0	CHEBI:18257;	Organic acids and derivatives	Carboxylic acids and derivatives	Amino acids, peptides, and analogues	0.239674	-0.387847	0.158156	0.627521	-0.546003	0.0815181	0.0102002	0.0225031	*	*	0.0139765	0.036876	0.92418	*	*		0	0	0	0
392	4-Aminophenol	HMDB01169;HMDB0001169;	C02372;	0	CHEBI:17602;	Benzenoids	Benzene and substituted derivatives	Aniline and substituted anilines	0.249041	-0.142669	-0.038933	0.391709	-0.103736	0.287974	0.291392	0.37044			0.287875	0.914341	0.505964				0	0	0	0
448	Palmitoylcarnitine	HMDB0000222	0	0	CHEBI:73067;	Lipids and lipid-like molecules	Fatty Acyls	Fatty acid esters	0.439038	-0.670743	0.206177	1.10978	-0.87692	0.232862	1.19369e-05	6.43514e-05	***	***	1.20205e-05	0.000482681	0.535385	***	***		0	0.0216623	0	0.40853	4
510	Malic acid	HMDB00744;HMDB0000744;	C00711;C03668;D01742;D02610;D02825;D04843;	0	CHEBI:6650;	Organic acids and derivatives	Hydroxy acids and derivatives	Beta hydroxy acids and derivatives	0.479562	-0.213547	-0.311026	0.693109	0.0974781	0.790587	0.0111158	0.0240061	*	*	0.0351805	0.931419	0.0139746	*		*	0	0	0	0
539	Stachydrine	HMDB0004827, HMDB04827	0	0	CHEBI:35280	Organic acids and derivatives	Carboxylic acids and derivatives	Amino acids, peptides, and analogues	-0.0547309	-0.259139	0.26175	0.204408	-0.520889	-0.316481	0.0120132	0.0256353	*	*	0.43853	0.00740172	0.145226		**		0	0.0536635	0	1.01204	4
566	Creatine	HMDB00064;HMDB0000064;	C00300;	0	CHEBI:16919;CHEBI:57947;	Organic acids and derivatives	Carboxylic acids and derivatives	Amino acids, peptides, and analogues	0.289266	-0.191877	-0.118828	0.481143	-0.0730488	0.408094	0.0413891	0.0734803	*		0.0477974	0.928003	0.10796	*			0	0	0	0
568	Creatinine	HMDB00562;HMDB0000562;	C00791;D03600;	0	CHEBI:16737;	Organic acids and derivatives	Carboxylic acids and derivatives	Amino acids, peptides, and analogues	0.421662	-0.473333	0.00663938	0.894995	-0.479973	0.415022	0.000127864	0.000534585	***	***	6.97353e-05	0.0428924	0.0913731	***	*		0	0	0	0
577	Cytosine	HMDB00630;HMDB0000630;	C00380;	0	CHEBI:16040;	Organoheterocyclic compounds	Diazines	Pyrimidines and pyrimidine derivatives	0.100785	-0.222949	0.0890976	0.323734	-0.312047	0.0116872	0.29761	0.375844			0.356824	0.383301	0.998628				0	0	0	0
591	Glutamic acid	HMDB60475;HMDB0060475;	C00302;D04341;	0	CHEBI:18237;CHEBI:53373;	Organic acids and derivatives	Carboxylic acids and derivatives	Amino acids, peptides, and analogues	0.481549	-0.298357	-0.177427	0.779906	-0.12093	0.658977	0.0020762	0.00576098	**	**	0.00212564	0.845273	0.0106255	**		*	0	0	0	0
744	Guanine	HMDB00132;HMDB0000132;	C00242;	0	CHEBI:16235;	Organoheterocyclic compounds	Imidazopyrimidines	Purines and purine derivatives	-0.00818906	-0.344042	0.348451	0.335853	-0.692493	-0.35664	0.0625878	0.1034			0.393797	0.0239632	0.350565		*		0	0.024846	0	0.468571	3
758	Homoserine	HMDB0000719	0	0	CHEBI:30653;	Organic acids and derivatives	Carboxylic acids and derivatives	Amino acids, peptides, and analogues	0.203808	0.0671052	-0.29722	0.136702	0.364325	0.501027	0.09107	0.140125			0.816308	0.245486	0.0750579				0	0	0	0
780	Indole-3-acetic acid	HMDB00197;HMDB0000197;	C00954;	0	CHEBI:16411;	Organoheterocyclic compounds	Indoles and derivatives	Indolyl carboxylic acids and derivatives	0.706846	-0.284947	-0.446092	0.991794	0.161145	1.15294	6.28218e-07	4.896e-06	***	***	2.00994e-05	0.700533	1.06357e-06	***		***	0	0	0	0
789	Itaconic acid	HMDB02092;HMDB0002092;	C00490;	0	CHEBI:30838;	Lipids and lipid-like molecules	Fatty Acyls	Fatty acids and conjugates	-0.0378259	-0.36972	0.412247	0.331894	-0.781967	-0.450073	0.0064695	0.015309	**	*	0.30877	0.00273994	0.120319		**		0	0.0702471	0	1.32479	3
826	Pipecolic acid	HMDB00070;HMDB0000070;HMDB0062767;	0	0	CHEBI:17964;	Organic acids and derivatives	Carboxylic acids and derivatives	Amino acids, peptides, and analogues	0.159186	0.149938	-0.385366	0.00924764	0.535304	0.544551	0.00110751	0.00342279	**	**	0.998113	0.00364599	0.00306243		**	**	0	-0.0862676	0	1.62692	2
911	Nicotinamide	HMDB01406;HMDB0001406;	C00153;D00036;	0	CHEBI:17154;	Organoheterocyclic compounds	Pyridines and derivatives	Pyridinecarboxylic acids and derivatives	0.109513	0.388082	-0.503294	-0.278569	0.891376	0.612807	0.000361738	0.00134386	***	**	0.384531	0.000232532	0.0134972		***	*	0	-0.114993	0	2.16865	2
960	Palmitic Acid	HMDB00220;HMDB60083;HMDB0000220;	C00249;D05341;	LMFA01010001;	CHEBI:15756;	Lipids and lipid-like molecules	Fatty Acyls	Fatty acids and conjugates	-0.714112	0.471129	0.203084	-1.18524	0.268044	-0.917196	4.26984e-07	3.47895e-06	***	***	5.78228e-07	0.378206	7.4185e-05	***		***	0	0	0	0
979	Phosphoric acid	HMDB02142;HMDB0002142;HMDB0000973;HMDB0001429;HMDB0002105;	C00009;C08093;C08136;C07740;C13197;C13556;C13558;D00637;D00900;D00938;	0	CHEBI:26078;CHEBI:29931;CHEBI:52641;	Homogeneous non-metal compounds	Non-metal oxoanionic compounds	Non-metal phosphates	-0.984429	0.700461	0.264543	-1.68489	0.435918	-1.24897	3.98663e-13	1.78651e-11	***	***	7.39286e-12	0.0283326	1.19425e-09	***	*	***	0	0	0	0
1078	Succinic acid	HMDB00254;HMDB0000254;	C00042;D00635;D00676;D00794;D01269;D01455;D02327;D02670;D02734;D03412;	LMFA01170043;	CHEBI:15741;	Organic acids and derivatives	Carboxylic acids and derivatives	Dicarboxylic acids and derivatives	0.398346	-0.477623	0.0338958	0.875969	-0.511519	0.364451	0.000912844	0.00294824	***	**	0.000388588	0.0514235	0.211634	***			0	0	0	0
1142	Uric acid	HMDB00289;HMDB0000289;	C00366;	0	CHEBI:46811;CHEBI:46814;CHEBI:46817;CHEBI:46823;CHEBI:62589;CHEBI:17775;	Organoheterocyclic compounds	Imidazopyrimidines	Purines and purine derivatives	0.422568	-0.559619	0.103943	0.982187	-0.663562	0.318624	6.0192e-05	0.000278965	***	***	3.04716e-05	0.00509137	0.265955	***	**		0	0	0	0
1144	1-Pentofuranosyl-2,4(1H,3H)-pyrimidinedione	HMDB00296; HMDB0000296	0	0	0	Nucleosides, nucleotides, and analogues	Pyrimidine nucleosides	0	0.482832	-0.157743	-0.345921	0.640575	0.188177	0.828752	0.000978054	0.00310294	***	**	0.0104219	0.650317	0.000728565	*		***	0	0	0	0
1600	Meglutol	HMDB00355;HMDB0000355;HMDB0059737;	C03761;D04897;	0	CHEBI:16831;	Lipids and lipid-like molecules	Fatty Acyls	Fatty acids and conjugates	0.352074	-0.406342	0.0324791	0.758416	-0.438822	0.319595	0.00265711	0.00701814	**	**	0.00123781	0.0861761	0.263965	**			0	0	0	0
1760	5-Hydroxyindole-3-acetic acid	HMDB00763;HMDB0000763;	C05635;	0	CHEBI:27823;	Organoheterocyclic compounds	Indoles and derivatives	Indolyl carboxylic acids and derivatives	0.772693	-0.242429	-0.613357	1.01512	0.370928	1.38605	3.73616e-09	4.69969e-08	***	***	4.36535e-06	0.129493	2.67694e-09	***		***	0	-0.0369747	0	0.697306	1
2029	2-Methylornithine	0	0	0	0	Organic acids and derivatives	Carboxylic acids and derivatives	Amino acids, peptides, and analogues	0.0541189	0.448756	-0.575061	-0.394637	1.02382	0.62918	0.000326959	0.00124037	***	**	0.157741	3.07729e-05	0.0117749		***	*	0	-0.135699	0	2.55915	2
3756	Lauric acid	HMDB00638;HMDB0000638;	C02679;	LMFA01010012;	CHEBI:30805;	Lipids and lipid-like molecules	Fatty Acyls	Fatty acids and conjugates	-0.40975	0.0223356	0.28523	-0.432086	-0.262894	-0.69498	0.0437125	0.0764436	*		0.204365	0.54854	0.0200593			*	0	0	0	0
3845	1-O-Hexadecyl-lyso-sn-glycero-3-phosphocholine	0	C13903;	0	CHEBI:34114;	Lipids and lipid-like molecules	Glycerophospholipids	Glycerophosphocholines	0.342084	-0.0595745	-0.215365	0.401658	0.15579	0.557448	0.015746	0.0318024	*	*	0.0997468	0.696526	0.0141343			*	0	0	0	0
4126	N,N'-Dicyclohexylurea	0	0	0	CHEBI:93429;	Organic acids and derivatives	Organic carbonic acids and derivatives	Ureas	-0.662923	0.489087	0.131436	-1.15201	0.357651	-0.794359	2.30304e-06	1.44849e-05	***	***	1.89834e-06	0.198438	0.000822211	***		***	0	0	0	0
4620	PMSF	0	C06747;	0	CHEBI:8102;	Benzenoids	Benzene and substituted derivatives	0	-0.0477409	0.272265	-0.272049	-0.320006	0.544314	0.224308	0.117785	0.175575			0.431154	0.0948094	0.658904				0	0	0	0
5091	Stearic acid	HMDB00827;HMDB0000827;	C01530;C13961;C13966;D00119;D02184;D02189;D02523;D03310;	LMFA01010018;	CHEBI:28842;	Lipids and lipid-like molecules	Fatty Acyls	Fatty acids and conjugates	-0.535991	0.134158	0.310039	-0.67015	-0.175881	-0.84603	0.00514294	0.0125425	**	*	0.0219292	0.752855	0.00292382	*		**	0	0	0	0
5550	Corticosterone	HMDB01547;HMDB0001547;	C02140;	0	CHEBI:16827;	Lipids and lipid-like molecules	Steroids and steroid derivatives	Hydroxysteroids	0.273452	-0.250092	-0.0198628	0.523544	-0.230229	0.293315	0.0458586	0.0790399	*		0.0346028	0.50209	0.330164	*			0	0	0	0
5551	Cortisol	HMDB14879;	C00735;D00088;	LMST02030001;	CHEBI:17650;	Lipids and lipid-like molecules	Steroids and steroid derivatives	Hydroxysteroids	0.455168	-0.122684	-0.358632	0.577852	0.235948	0.8138	0.00192543	0.00543516	**	**	0.0286033	0.532077	0.00134694	*		**	0	0	0	0
5668	Androsterone	HMDB00031	C00523	0	CHEBI:16032	Lipids and lipid-like molecules	Steroids and steroid derivatives	Androstane steroids	0.741141	-0.849103	0.117748	1.59024	-0.966852	0.623392	1.34823e-12	5.37043e-11	***	***	7.51998e-12	4.11566e-07	0.000786894	***	***	***	0	0.0111945	0	0.211117	1
5736	Serine	HMDB00187;HMDB0000187;HMDB0062263;	C00065;D00016;	0	CHEBI:17115;CHEBI:33384;	Organic acids and derivatives	Carboxylic acids and derivatives	Amino acids, peptides, and analogues	0.341275	-0.458077	0.0835085	0.799352	-0.541585	0.257767	0.00133746	0.00397909	**	**	0.000817214	0.0296083	0.429808	***	*		0	0	0	0
5791	Testosterone	HMDB00234;	C00535;D00075;	0	CHEBI:17347;	Lipids and lipid-like molecules	Steroids and steroid derivatives	Androstane steroids	0.5485	-1.3328	0.805622	1.8813	-2.13842	-0.257122	1.60064e-36	1.14766e-33	***	***	7.30505e-12	7.30505e-12	0.00244758	***	***	**	0	0.250495	0	4.7241	3
5833	Tyrosine	HMDB00158;HMDB0000158;	C00082;D00022;	0	CHEBI:58315;CHEBI:17895;CHEBI:32759;	Organic acids and derivatives	Carboxylic acids and derivatives	Amino acids, peptides, and analogues	0.0418532	0.584704	-0.719624	-0.542851	1.30433	0.761477	4.23462e-07	3.47895e-06	***	***	0.0223673	5.26664e-08	0.000919178	*	***	***	0	-0.193418	0	3.64768	2
5908	Dipalmitoylphosphatidylcholine	0	0	0	0	Lipids and lipid-like molecules	Glycerophospholipids	Glycerophosphocholines	0.579897	-0.24294	-0.357849	0.822837	0.114909	0.937746	0.000139426	0.00057453	***	***	0.00113174	0.858676	0.000203164	**		***	0	0	0	0
5910	Phenylalanine	HMDB00159;	C00079;D00021;	0	CHEBI:17295;CHEBI:58095;	Organic acids and derivatives	Carboxylic acids and derivatives	Amino acids, peptides, and analogues	0.59044	0.311452	-0.981701	0.278988	1.29315	1.57214	8.98042e-14	6.43896e-12	***	***	0.202783	2.1949e-10	7.66742e-12		***	***	0	-0.237491	0	4.47885	1
6038	Histidine	HMDB00177;HMDB0000177;	C00135;D00032;	0	CHEBI:15971;CHEBI:57595;	Organic acids and derivatives	Carboxylic acids and derivatives	Amino acids, peptides, and analogues	0.339568	-0.0707059	-0.283851	0.410274	0.213145	0.623419	0.0363497	0.065815	*		0.204388	0.644475	0.0296683			*	0	0	0	0
6287	Triethyl phosphate	0	0	0	CHEBI:45927;	Organic acids and derivatives	Organic phosphoric acids and derivatives	Phosphate esters	-1.00391	0.703903	0.280744	-1.70781	0.423159	-1.28465	3.33613e-14	2.65778e-12	***	***	7.34024e-12	0.0292168	2.54238e-10	***	*	***	0	0	0	0
6442	7-Oxobenz[de]anthracene	0	0	0	CHEBI:93350;	Benzenoids	Phenanthrenes and derivatives	0	0.282589	-0.366918	0.108013	0.649507	-0.474931	0.174576	0.00207341	0.00576098	**	**	0.000848345	0.0177583	0.556334	***	*		0	0	0	0
7127	Pyroglutamic acid	HMDB00267;HMDB0000267;	C01879;C02238;	0	CHEBI:18183;	Organic acids and derivatives	Carboxylic acids and derivatives	Amino acids, peptides, and analogues	0.25215	-0.378516	0.0844371	0.630666	-0.462953	0.167713	0.0187038	0.036641	*	*	0.0175914	0.104216	0.733778	*			0	0	0	0
7129	alpha-methylstyrene	HMDB59899;HMDB0059899;	C14395;	0	CHEBI:35060;	Benzenoids	Benzene and substituted derivatives	Phenylpropenes	0.650367	-0.475002	-0.174966	1.12537	-0.300036	0.825332	0.0001152	0.000489387	***	***	6.08827e-05	0.43519	0.00342111	***		**	0	0	0	0
7146	3,5-Dihydroxybenzoic acid	HMDB13677;HMDB0013677;	0	0	CHEBI:39912;	Benzenoids	Benzene and substituted derivatives	Benzoic acids and derivatives	0.498616	-0.267433	-0.241696	0.766049	-0.0257372	0.740312	0.000381778	0.0013966	***	**	0.000659153	0.990387	0.00100646	***		**	0	0	0	0
7240	2-Vinylpyridine	0	0	0	0	Organoheterocyclic compounds	Pyridines and derivatives	0	0.131677	0.0468422	-0.170554	0.0848352	0.217396	0.302231	0.411629	0.487026			0.931705	0.630906	0.413907				0	0	0	0
7359	MFCD00040496	0	0	0	0	Lipids and lipid-like molecules	Fatty Acyls	Fatty acid esters	-0.232248	0.212822	0.0557358	-0.44507	0.157086	-0.287984	0.0460065	0.0791048	*		0.0348326	0.640672	0.231365	*			0	0	0	0
7485	dilauroyl peroxide	0	C19438;	0	CHEBI:82479;	Organic acids and derivatives	Carboxylic acids and derivatives	Dicarboxylic acids and derivatives	-0.363675	0.215935	0.0580794	-0.57961	0.157856	-0.421754	0.0768957	0.122249			0.0707155	0.812918	0.237035				0	0	0	0
7501	12-HSA	HMDB61706;HMDB0061706;	0	LMFA01050064;	CHEBI:85208;	Lipids and lipid-like molecules	Fatty Acyls	Fatty acids and conjugates	0.283053	-0.311332	-0.0181585	0.594385	-0.293173	0.301212	0.0651653	0.106432			0.0505717	0.46692	0.447889				0	0	0	0
7503	Bis(2-ethylhexyl) amine	0	0	0	0	Organic nitrogen compounds	Organonitrogen compounds	Amines	-0.387411	0.162825	0.16	-0.550236	0.00282476	-0.547411	0.0269913	0.0516073	*		0.0477723	0.999914	0.0491911	*		*	0	0	0	0
7652	Glutaric anhydride	0	0	0	CHEBI:167482	Organoheterocyclic compounds	Lactones	Delta valerolactones	-0.22317	0.0438061	0.240215	-0.266976	-0.196409	-0.463385	0.168408	0.233993			0.507164	0.690784	0.136929				0	0	0	0
7683	3-Pyridinol	0	0	0	CHEBI:87440;	Organoheterocyclic compounds	Pyridines and derivatives	Hydroxypyridines	0.0428512	-0.0143707	0.0186128	0.0572219	-0.0329835	0.0242385	0.945618	0.952258			0.948981	0.982739	0.990639				0	0	0	0
7753	N,N'-Ethylenebis(stearamide)	0	0	0	0	Lipids and lipid-like molecules	Fatty Acyls	Fatty amides	-0.429649	0.419044	-0.0156228	-0.848693	0.434667	-0.414027	0.00711718	0.0164614	**	*	0.00358182	0.200062	0.231194	**			0	0	0	0
7758	2376	HMDB40429;HMDB0040429;	0	0	0	Lipids and lipid-like molecules	Fatty Acyls	Fatty acid esters	0.0152808	0.0636638	-0.0923095	-0.048383	0.155973	0.10759	0.837202	0.868669			0.983833	0.844654	0.922667				0	0	0	0
7846	Methyl 10-undecenoate	HMDB29585;HMDB0029585;	0	0	CHEBI:87493;	Lipids and lipid-like molecules	Fatty Acyls	Fatty acid esters	0.506304	-0.15095	-0.264884	0.657254	0.113934	0.771189	1.51674e-06	1.05488e-05	***	***	1.34126e-05	0.654951	5.30527e-07	***		***	0	0	0	0
8158	Triethylamine	HMDB32539;HMDB0032539;	C14691;	0	CHEBI:35026;	Organic nitrogen compounds	Organonitrogen compounds	Amines	0.488514	-0.356935	-0.19459	0.845449	-0.162345	0.683104	0.00319067	0.00822917	**	**	0.00369652	0.793271	0.0224195	**		*	0	0	0	0
8172	4-Dodecylbenzenesulfonic acid	HMDB59915;HMDB0059915;	0	0	0	Benzenoids	Benzene and substituted derivatives	Benzenesulfonic acids and derivatives	0.803241	-0.570065	-0.314971	1.37331	-0.255093	1.11821	8.05331e-09	9.6237e-08	***	***	6.93363e-09	0.390249	1.00685e-06	***		***	0	0	0	0
8515	UNII:S19L3MD8ZW	0	0	0	0	Lipids and lipid-like molecules	Fatty Acyls	Lineolic acids and derivatives	-0.215155	0.207954	0.0563439	-0.423109	0.15161	-0.271499	0.0452264	0.0785166	*		0.0355991	0.634057	0.239174	*			0	0	0	0
8640	Proline	HMDB03411;	C00763;	0	CHEBI:16313;CHEBI:57726;	Organic acids and derivatives	Carboxylic acids and derivatives	Amino acids, peptides, and analogues	0.0777452	-0.332619	0.225131	0.410364	-0.55775	-0.147386	0.0383899	0.0689863	*		0.147244	0.0325048	0.774029		*		0	0.0041405	0	0.0780857	3
8707	Tryptophan	HMDB13609;HMDB0013609;	C00525;	0	CHEBI:16296;CHEBI:57719;CHEBI:32723;	Organoheterocyclic compounds	Indoles and derivatives	Indolyl carboxylic acids and derivatives	-0.0113431	0.389133	-0.458264	-0.400476	0.847398	0.446921	0.000269756	0.00103987	***	**	0.0846226	7.24133e-05	0.0479102		***	*	0	-0.11916	0	2.24724	2
8875	Indolizine	0	0	0	CHEBI:35583;	Organoheterocyclic compounds	Pyrrolopyridines	Indolizines	0.785224	-0.13915	-0.688674	0.924374	0.549524	1.4739	1.50214e-09	2.19803e-08	***	***	1.49443e-05	0.0110396	2.00491e-10	***	*	***	0	-0.0803107	0	1.51458	1
9367	Citrulline	HMDB00904;	C00327;D07706;	0	CHEBI:16349;CHEBI:57743;	Organic acids and derivatives	Carboxylic acids and derivatives	Amino acids, peptides, and analogues	0.285621	-0.377825	0.0840399	0.663446	-0.461865	0.201581	0.00447083	0.011092	**	*	0.00249403	0.0455602	0.537703	**	*		0	0	0	0
9710	18-β-Glycyrrhetinic acid	HMDB0034517. HMDB34517	C02283, D00156	0	CHEBI:30853	Lipids and lipid-like molecules	Prenol lipids	Triterpenoids	0.11087	0.0634364	-0.143608	0.0474336	0.207044	0.254478	0.424238	0.496564			0.971081	0.575352	0.436025				0	0	0	0
9734	Glycocholic acid	HMDB0000138;HMDB0000331;	C01921;	LMST05030001;	CHEBI:17687;	Lipids and lipid-like molecules	Steroids and steroid derivatives	Bile acids, alcohols and derivatives	0.0778331	0.0658956	-0.101139	0.0119375	0.167035	0.178972	0.640322	0.695623			0.99833	0.7225	0.688824				0	0	0	0
9840	3-Indoxyl sulphate	HMDB00682;HMDB0000682;	0	0	CHEBI:43355;	Organic acids and derivatives	Organic sulfuric acids and derivatives	Arylsulfates	0.135834	0.0224494	-0.236683	0.113384	0.259133	0.372517	0.178193	0.246174			0.841643	0.412049	0.165864				0	0	0	0
9903	Indane	HMDB59837;HMDB0059837;	0	0	CHEBI:37911;	Benzenoids	Indanes	0	-0.26941	0.178043	0.0239075	-0.447453	0.154135	-0.293318	0.20335	0.276664			0.182335	0.811728	0.473978				0	0	0	0
10033	Margaric acid	HMDB02259;HMDB0002259;	0	LMFA01010017;	CHEBI:32365;	Lipids and lipid-like molecules	Fatty Acyls	Fatty acids and conjugates	-0.436567	0.0961315	0.237726	-0.532698	-0.141595	-0.674293	0.046485	0.079555	*		0.113998	0.851931	0.0337071			*	0	0	0	0
10034	16-Hydroxyhexadecanoic acid	HMDB0006294;	C18218;	LMFA01050051;	CHEBI:55328;	Lipids and lipid-like molecules	Fatty Acyls	Fatty acids and conjugates	0.335407	-0.307891	-0.0792389	0.643298	-0.228652	0.414646	0.0802404	0.126723			0.0628578	0.692044	0.304474				0	0	0	0
10035	Arachidic acid	HMDB02212;HMDB0002212;	C06425;	LMFA01010020;	CHEBI:28822;	Lipids and lipid-like molecules	Fatty Acyls	Fatty acids and conjugates	-0.38517	0.113777	0.204731	-0.498947	-0.0909544	-0.589901	0.0630195	0.103741			0.129033	0.931443	0.0598687				0	0	0	0
10364	Phenylacetylene	0	0	0	0	Benzenoids	Benzene and substituted derivatives	0	0.579478	0.295859	-0.954478	0.283619	1.25034	1.53396	3.61449e-13	1.72773e-11	***	***	0.200386	8.47757e-10	8.57248e-12		***	***	0	-0.230777	0	4.35223	1
10539	Myristic acid	HMDB00806;HMDB0000806;	C06424;	LMFA01010014;	CHEBI:28875;	Lipids and lipid-like molecules	Fatty Acyls	Fatty acids and conjugates	-0.443319	0.0126816	0.330774	-0.456001	-0.318092	-0.774093	0.0177128	0.0349865	*	*	0.167845	0.412519	0.00805776			**	0	0	0	0
10724	Lignoceric acid	HMDB02003;HMDB0002003;	C08320;	LMFA01010024;	CHEBI:28866;	Lipids and lipid-like molecules	Fatty Acyls	Fatty acids and conjugates	-0.444606	0.0687716	0.319128	-0.513377	-0.250357	-0.763734	0.036633	0.0661609	*		0.161191	0.639423	0.0209205			*	0	0	0	0
10883	7-Methylguanine	HMDB00897;HMDB0000897;	C02242;	0	CHEBI:46894;CHEBI:46897;CHEBI:28664;	Organoheterocyclic compounds	Imidazopyrimidines	Purines and purine derivatives	0.0974005	-0.321347	0.217262	0.418748	-0.53861	-0.119862	0.039037	0.0699739	*		0.133226	0.0388491	0.842086		*		0	0	0	0
10909	2,6-DIMETHYLNAPHTHALENE	HMDB59764;HMDB0059764;	C14330;	0	CHEBI:34251;	Benzenoids	Naphthalenes	0	0.404764	-0.23228	-0.154739	0.637044	-0.0775413	0.559503	0.0633248	0.103741			0.0579156	0.956151	0.107862				0	0	0	0
12015	MFCD00001947	0	0	0	CHEBI:133638;	Organic nitrogen compounds	Organonitrogen compounds	Organic cyanides	0.082198	0.017317	-0.0748584	0.064881	0.0921754	0.157056	0.838381	0.868669			0.968907	0.938279	0.831542				0	0	0	0
12144	δ-Valerolactam	HMDB11749;HMDB0011749;	0	0	CHEBI:77761;	Organoheterocyclic compounds	Piperidines	Piperidinones	-0.0540048	-0.183215	0.206826	0.129211	-0.390041	-0.260831	0.109674	0.164167			0.763983	0.0957975	0.340301				0	0	0	0
12272	cyclohexane-5-spirohydantoin	0	0	0	0	Organoheterocyclic compounds	Azolidines	Imidazolidines	0.260539	-0.350432	0.0970353	0.610972	-0.447468	0.163504	0.0175529	0.0347665	*	*	0.014621	0.0945809	0.71966	*			0	0	0	0
12582	Dimethylphosphate	HMDB0061734;	0	0	CHEBI:166474	Organic acids and derivatives	Organic phosphoric acids and derivatives	Phosphate esters	-0.969999	0.715172	0.23149	-1.68517	0.483682	-1.20149	3.02669e-13	1.66934e-11	***	***	7.36589e-12	0.0119262	2.41514e-09	***	*	***	0	0	0	0
12630	Tetradecanedioic acid	HMDB00872;HMDB0000872;	0	LMFA01170018;	CHEBI:76308;	Lipids and lipid-like molecules	Fatty Acyls	Fatty acids and conjugates	0.176599	-0.0825137	-0.114994	0.259112	0.0324803	0.291593	0.395058	0.473673			0.509669	0.989313	0.427287				0	0	0	0
12999	Cyclopentenone	0	0	0	0	Organic oxygen compounds	Organooxygen compounds	Carbonyl compounds	0.499791	-0.593538	0.0933631	1.09333	-0.686901	0.406428	6.03061e-05	0.000278965	***	***	1.28041e-05	0.00634625	0.150355	***	**		0	0	0	0
13249	pentadecanoic acid	HMDB00826;HMDB0000826;	C16537;	LMFA01010015;	CHEBI:42504;	Lipids and lipid-like molecules	Fatty Acyls	Fatty acids and conjugates	-0.915983	0.604209	0.295826	-1.52019	0.308383	-1.21181	8.37498e-12	2.14459e-10	***	***	2.27264e-11	0.189409	1.24836e-08	***		***	0	0	0	0
13990	N,N'-Diphenylguanidine	0	0	0	0	Benzenoids	Benzene and substituted derivatives	0	-0.174186	0.11395	0.0675367	-0.288135	0.0464129	-0.241722	0.453913	0.524083			0.485147	0.981123	0.599656				0	0	0	0
14958	4-Octylphenol	0	C14132;	0	CHEBI:34432;	Benzenoids	Phenols	1-hydroxy-2-unsubstituted benzenoids	0.508826	-0.174546	-0.239554	0.683372	0.0650077	0.748379	9.51163e-07	6.95902e-06	***	***	7.91822e-06	0.873073	1.28147e-06	***		***	0	0	0	0
15016	Octadecanamine	HMDB29586;HMDB0029586;	0	0	CHEBI:63866;	Organic nitrogen compounds	Organonitrogen compounds	Amines	-0.353071	0.220534	0.0650586	-0.573605	0.155475	-0.41813	0.0976092	0.148275			0.0857379	0.827351	0.26261				0	0	0	0
15252	3-Hydroxytetradecanoic acid	HMDB61656;HMDB0061656;HMDB0094672;	0	LMFA01050175;	CHEBI:85148;	Lipids and lipid-like molecules	Fatty Acyls	Fatty acids and conjugates	0.651424	-0.464614	-0.272635	1.11604	-0.19198	0.924058	1.00633e-06	7.28828e-06	***	***	1.20996e-06	0.588243	4.29486e-05	***		***	0	0	0	0
16629	N,N-Dimethylacrylamide	0	0	0	0	Organic acids and derivatives	Carboxylic acids and derivatives	Carboxylic acid derivatives	-0.0943451	-0.110428	0.166866	0.0160831	-0.277295	-0.261212	0.283326	0.362112			0.99622	0.333132	0.376075				0	0	0	0
17219	Acetyl-L-carnitine	HMDB0000201	0	0	CHEBI:86045;	Lipids and lipid-like molecules	Fatty Acyls	Fatty acid esters	0.0826011	0.0398295	-0.224979	0.0427717	0.264809	0.30758	0.254636	0.332557			0.974848	0.3841	0.277517				0	0	0	0
17681	Tris(2-ethylhexyl) trimellitate	0	0	0	0	Benzenoids	Benzene and substituted derivatives	Benzoic acids and derivatives	0.151526	-0.317952	0.173078	0.469479	-0.49103	-0.0215519	0.123233	0.182182			0.183848	0.157769	0.996305				0	0	0	0
17983	Thiochroman-4-one	0	0	0	0	Organoheterocyclic compounds	Thiochromanes	0	0.511452	-0.164033	-0.394923	0.675485	0.23089	0.906375	0.00323752	0.00832009	**	**	0.0271088	0.636917	0.0021205	*		**	0	0	0	0
20724	4-Morpholinylacetonitrile	0	0	0	0	Organoheterocyclic compounds	Oxazinanes	Morpholines	-0.217346	0.126703	0.0936796	-0.344049	0.0330231	-0.311026	0.0372774	0.0671554	*		0.0430734	0.969491	0.0742609	*			0	0	0	0
21633	LL6930000	0	0	0	0	Benzenoids	Fluorenes	0	0.116833	-0.00951664	-0.102957	0.12635	0.0934407	0.219791	0.217871	0.291444			0.565327	0.730753	0.185487				0	0	0	0
28959	diisooctyl sebacate	0	0	0	0	Lipids and lipid-like molecules	Fatty Acyls	Fatty acid esters	-0.157414	0.16584	0.0346406	-0.323254	0.131199	-0.192055	0.139153	0.201473			0.112505	0.687803	0.451731				0	0	0	0
29023	Ethyl myristate	HMDB34153;HMDB0034153;	0	0	CHEBI:84849;	Lipids and lipid-like molecules	Fatty Acyls	Fatty acid esters	-0.381943	-0.0221399	0.294865	-0.359803	-0.317005	-0.676808	0.0548664	0.0919621			0.353924	0.444737	0.0305864			*	0	0	0	0
29083	1809503	0	0	0	0	Lipids and lipid-like molecules	Glycerolipids	Triacylglycerols	-0.0867824	0.0809341	0.0457475	-0.167717	0.0351866	-0.13253	0.574118	0.63525			0.603978	0.977822	0.728962				0	0	0	0
30583	2,4-DIETHYLTOLUENE	0	0	0	0	Benzenoids	Benzene and substituted derivatives	Toluenes	0.573445	-0.400231	-0.148221	0.973676	-0.25201	0.721666	0.00208102	0.00576098	**	**	0.000708655	0.571216	0.0143555	***		*	0	0	0	0
50475	5-Methoxycarbonyl-1,6-diazabicyclo[3.1.0]hexane	0	0	0	0	Organic acids and derivatives	Carboxylic acids and derivatives	Amino acids, peptides, and analogues	0.21566	-0.123581	-0.0285734	0.339241	-0.0950076	0.244233	0.119713	0.17808			0.111996	0.835822	0.313433				0	0	0	0
54923	Adenosine	HMDB00050;HMDB0000050;	C00212;D00045;	0	CHEBI:16335;	Nucleosides, nucleotides, and analogues	Purine nucleosides	0	0.0416207	-0.150956	0.111623	0.192577	-0.262579	-0.0700024	0.398571	0.4755			0.600661	0.391071	0.934257				0	0	0	0
55414	2,2'-(Octadecylimino)diethanol	0	0	0	0	Organic nitrogen compounds	Organonitrogen compounds	Amines	0.0720488	-0.155457	0.0801578	0.227506	-0.235615	-0.00810902	0.571972	0.633854			0.698156	0.680338	0.99954				0	0	0	0
55750	(2xi)-D-gluco-heptonic acid	HMDB0240292;	D00934;	0	CHEBI:59201;	Organic oxygen compounds	Organooxygen compounds	Carbohydrates and carbohydrate conjugates	0.536874	-0.258477	-0.251269	0.795351	-0.00720815	0.788143	0.00138241	0.00407895	**	**	0.00183041	0.999408	0.00202427	**		**	0	0	0	0
58390	3,4,5-trimethoxyhydrocinnamic acid	HMDB30254;HMDB0030254;	0	0	CHEBI:583580;	Phenylpropanoids and polyketides	Phenylpropanoic acids	0	0.188153	-0.282897	-0.00130493	0.47105	-0.281592	0.189458	0.105627	0.159106			0.0875813	0.406771	0.662642				0	0	0	0
58668	CIS-ACONITIC ANHYDRIDE	0	0	0	0	Organic acids and derivatives	Carboxylic acids and derivatives	Tricarboxylic acids and derivatives	0.350169	-0.447689	0.0361881	0.797859	-0.483877	0.313981	0.00229854	0.00621906	**	**	0.00138558	0.0719761	0.31855	**			0	0	0	0
59019	Tomatidine	HMDB0034731	C10826;	0	CHEBI:9629;	Lipids and lipid-like molecules	Steroids and steroid derivatives	Steroidal alkaloids	0.0177245	0.0114657	0.0167814	0.00625883	-0.00531572	0.000943116	0.999006	0.999006			0.999232	0.999446	0.999983				0	0	0	0
59150	Solanidine	HMDB03236;HMDB0003236;	C06543;	0	CHEBI:28374;	Lipids and lipid-like molecules	Steroids and steroid derivatives	Steroidal alkaloids	0.282965	-0.205237	-0.0407336	0.488202	-0.164503	0.323699	0.0420245	0.0742158	*		0.0337864	0.6636	0.212436	*			0	0	0	0
60492	TEP	0	0	0	0	Organic oxygen compounds	Organooxygen compounds	Ethers	-0.326939	0.309551	0.0215993	-0.636491	0.287952	-0.348538	0.0864337	0.135312			0.0691788	0.564405	0.434629				0	0	0	0
60558	DE3202000	0	0	0	0	Organoheterocyclic compounds	Isoindoles and derivatives	Isoindolines	0.791452	-0.128025	-0.704378	0.919477	0.576353	1.49583	1.4891e-10	2.6041e-09	***	***	9.02002e-06	0.00543911	5.13805e-11	***	**	***	0	-0.0894379	0	1.68671	1
61107	4-Fluorothiophenol	0	0	0	0	Benzenoids	Thiophenols	0	0.238319	-0.00178147	-0.189884	0.240101	0.188103	0.428203	0.313995	0.391538			0.67522	0.785189	0.293258				0	0	0	0
61623	Acetonedicarboxylic Acid	HMDB13701;HMDB0013701;	0	0	CHEBI:88950;	Organic acids and derivatives	Keto acids and derivatives	Short-chain keto acids and derivatives	0.454511	-0.428618	-0.0464689	0.883129	-0.382149	0.50098	0.000720175	0.00243569	***	**	0.00036352	0.184266	0.0586419	***			0	0	0	0
62629	Hexadecanamide	HMDB12273;HMDB0012273;	0	0	CHEBI:74475;	Lipids and lipid-like molecules	Fatty Acyls	Fatty amides	-0.663835	0.388857	0.219217	-1.05269	0.16964	-0.883052	3.78248e-05	0.000190988	***	***	3.8816e-05	0.722829	0.00052873	***		***	0	0	0	0
63459	7-Methyindole	0	0	0	0	Organoheterocyclic compounds	Indoles and derivatives	Indoles	0.77889	-0.120647	-0.70408	0.899536	0.583433	1.48297	1.80523e-10	3.01012e-09	***	***	1.13355e-05	0.00441355	5.00063e-11	***	**	***	0	-0.0923281	0	1.74122	1
63882	UY1028650	0	0	0	0	Organic acids and derivatives	Carboxylic acids and derivatives	Carboxylic acid derivatives	0.133163	-0.244302	0.118676	0.377465	-0.362978	0.0144871	0.182009	0.250001			0.226848	0.252839	0.997746				0	0	0	0
63998	p-Hexyloxybenzoic Acid	0	0	0	0	Benzenoids	Benzene and substituted derivatives	Benzoic acids and derivatives	0.094775	-0.129753	-0.00433326	0.224528	-0.12542	0.0991082	0.458242	0.528231			0.429347	0.765557	0.846046				0	0	0	0
65215	(D)-fagomine	HMDB0033453;	C10144;	0	CHEBI:4969;	Organoheterocyclic compounds	Piperidines	0	0.101117	-0.0530772	0.0332435	0.154195	-0.0863207	0.0678739	0.825086	0.862371			0.815231	0.937801	0.961054				0	0	0	0
65286	Myristoylglycine	HMDB13250;HMDB0013250;	0	0	CHEBI:87142;	Organic acids and derivatives	Carboxylic acids and derivatives	Amino acids, peptides, and analogues	-0.928279	0.631299	0.265306	-1.55958	0.365993	-1.19359	3.20509e-12	9.99151e-11	***	***	9.67626e-12	0.0862316	8.23158e-09	***		***	0	0	0	0
65757	6-Oxo-1,6-dihydro-3-pyridinecarboxamide	0	0	0	0	Organoheterocyclic compounds	Pyridines and derivatives	Pyridinecarboxylic acids and derivatives	0.388961	0.00246544	-0.460627	0.386496	0.463092	0.849588	0.00164925	0.00474903	**	**	0.180881	0.0891181	0.000651845			***	0	-0.0322599	0	0.608391	2
66452	3-Methyl-1-thiaindene	0	0	0	0	Organoheterocyclic compounds	Benzothiophenes	1-benzothiophenes	-0.0712457	0.207311	-0.167479	-0.278557	0.37479	0.0962336	0.257042	0.334481			0.461576	0.251262	0.910606				0	0	0	0
66516	MFCD00042876	0	0	LMGP02010327;	0	Lipids and lipid-like molecules	Glycerophospholipids	Glycerophosphoethanolamines	0.664431	-0.400721	-0.296188	1.06515	-0.104533	0.960619	5.40125e-06	3.07357e-05	***	***	1.12123e-05	0.870078	6.64749e-05	***		***	0	0	0	0
66583	benzylidenemethylamine	0	0	0	0	Benzenoids	Benzene and substituted derivatives	0	0.574305	0.30167	-0.955953	0.272635	1.25762	1.53026	3.36526e-13	1.72349e-11	***	***	0.224756	6.91725e-10	8.6251e-12		***	***	0	-0.232173	0	4.37856	1
67150	969970	HMDB31825;HMDB0031825;	0	0	0	Organosulfur compounds	Thioethers	Aryl thioethers	0.279086	-0.169904	-0.157012	0.44899	-0.012892	0.436098	0.132384	0.193319			0.175293	0.99851	0.192799				0	0	0	0
67279	Methyl indole-3-acetate	HMDB29738;HMDB0029738;	C20635;	0	CHEBI:72782;	Organoheterocyclic compounds	Indoles and derivatives	Indolyl carboxylic acids and derivatives	0.474944	-0.290034	-0.219852	0.764978	-0.0701819	0.694796	9.39169e-05	0.000408112	***	***	0.000236534	0.91967	0.00084756	***		***	0	0	0	0
68030	Icosanedioic acid	0	0	LMFA01170035;	CHEBI:73728;	Lipids and lipid-like molecules	Fatty Acyls	Fatty acids and conjugates	-0.0298359	-0.10976	0.110051	0.0799246	-0.219811	-0.139887	0.596406	0.654121			0.929494	0.578485	0.799922				0	0	0	0
68160	Methyl 3,5-di-tert-butyl-4-hydroxybenzoate	HMDB61935;HMDB0061935;	0	0	CHEBI:88829;	Benzenoids	Benzene and substituted derivatives	Benzoic acids and derivatives	-0.649129	0.498941	0.108334	-1.14807	0.390607	-0.757463	4.57664e-06	2.78089e-05	***	***	3.10196e-06	0.158481	0.00183183	***		**	0	0	0	0
68940	Docosanamide	HMDB00583;HMDB0000583;	0	0	0	Lipids and lipid-like molecules	Fatty Acyls	Fatty amides	0.332118	-0.177493	-0.213	0.509611	0.0355074	0.545118	0.0441957	0.0771005	*		0.0887745	0.987692	0.0638385				0	0	0	0
70742	506020	0	0	0	CHEBI:85061;	Organic acids and derivatives	Orthocarboxylic acid derivatives	Carboxylic acid amide acetals	0.562326	-0.224041	-0.360292	0.786367	0.13625	0.922617	0.00292096	0.00758814	**	**	0.00898456	0.855583	0.00187929	**		**	0	0	0	0
70817	Octylphosphonic acid	0	0	0	0	Organic acids and derivatives	Organic phosphonic acids and derivatives	Organic phosphonic acids	0.214175	-0.390591	0.204773	0.604767	-0.595365	0.0094018	0.00214832	0.00592441	**	**	0.00415116	0.00483343	0.998511	**	**		0	0.0189354	0	0.357103	3
71352	valinol	0	0	0	0	Organic nitrogen compounds	Organonitrogen compounds	Amines	-0.273191	0.230552	-0.0375136	-0.503743	0.268065	-0.235677	0.0967386	0.147578			0.0760912	0.468349	0.555167				0	0	0	0
71366	12-Hydroxydodecanoic acid	HMDB02059;HMDB0002059;	C08317;	LMFA01050039;	CHEBI:39567;	Organic acids and derivatives	Hydroxy acids and derivatives	Medium-chain hydroxy acids and derivatives	0.933506	-0.560371	-0.37684	1.49388	-0.183532	1.31035	6.53743e-12	1.80282e-10	***	***	4.40232e-11	0.553298	1.90948e-09	***		***	0	0	0	0
71509	4-Nonanoylmorpholine	0	0	0	0	Organoheterocyclic compounds	Oxazinanes	Morpholines	-0.0562045	0.155508	-0.134168	-0.211712	0.289676	0.0779639	0.562422	0.624236			0.734946	0.563708	0.958864				0	0	0	0
72078	Tricine	0	0	0	CHEBI:39063;CHEBI:46759;	Organic acids and derivatives	Carboxylic acids and derivatives	Amino acids, peptides, and analogues	0.218065	-0.273072	0.0415251	0.491137	-0.314597	0.17654	0.107116	0.16101			0.0784461	0.340323	0.708317				0	0	0	0
72126	104680	0	0	0	0	Organoheterocyclic compounds	Azoles	Isoxazoles	0.0740503	-0.337433	0.236405	0.411483	-0.573838	-0.162354	0.0324867	0.0600334	*		0.142279	0.0258218	0.730158		*		0	0.0100165	0	0.188902	3
73565	N,N-Diisopropylethylamine (DIPEA)	0	0	0	0	Organic nitrogen compounds	Organonitrogen compounds	Amines	-0.88224	0.629755	0.246309	-1.51199	0.383446	-1.12855	2.55932e-09	3.40182e-08	***	***	1.94174e-09	0.151885	2.3729e-06	***		***	0	0	0	0
73894	o-isopropenyltoluene	0	0	0	0	Benzenoids	Benzene and substituted derivatives	Phenylpropenes	0.392746	-0.258221	-0.111382	0.650967	-0.146839	0.504128	0.0160586	0.0322521	*	*	0.0141715	0.789709	0.0712203	*			0	0	0	0
74045	MFCD00152656	0	0	0	0	Lipids and lipid-like molecules	Fatty Acyls	Fatty amides	0.105187	-0.047993	-0.0864528	0.15318	0.0384598	0.19164	0.609979	0.667718			0.835344	0.988681	0.755046				0	0	0	0
74379	MFCD00041919	0	0	0	0	Benzenoids	Benzene and substituted derivatives	Benzenesulfonic acids and derivatives	0.920767	-0.528489	-0.407337	1.44926	-0.121153	1.3281	2.19141e-11	4.76133e-10	***	***	1.41913e-10	0.775624	1.78794e-09	***		***	0	0	0	0
75037	N-(tert-Butoxycarbonyl)-L-leucine	0	C04301;	0	CHEBI:28702;	Organic acids and derivatives	Carboxylic acids and derivatives	Amino acids, peptides, and analogues	-0.0344009	-0.019027	-0.0346533	-0.0153739	0.0156263	0.000252413	0.988946	0.991251			0.993131	0.992905	0.999998				0	0	0	0
75404	1810343	HMDB31089;HMDB0031089;	0	0	0	Lipids and lipid-like molecules	Glycerolipids	Triacylglycerols	-0.201292	0.186721	0.0923802	-0.388013	0.0943409	-0.293672	0.0260974	0.0500316	*		0.0197362	0.777944	0.0976369	*			0	0	0	0
76394	4-CYANOPYRIDINE OXIDE	0	0	0	0	Organoheterocyclic compounds	Pyridines and derivatives	Pyridinium derivatives	0.126484	-0.0285564	-0.137177	0.15504	0.10862	0.26366	0.561115	0.623752			0.811151	0.902154	0.548714				0	0	0	0
77285	2-hydroxycerotic acid	0	0	LMFA01050218;	CHEBI:76986;	Lipids and lipid-like molecules	Fatty Acyls	Fatty acids and conjugates	-0.222385	0.184205	0.0869243	-0.406591	0.0972811	-0.309309	0.0464903	0.079555	*		0.0394468	0.820727	0.146018	*			0	0	0	0
80658	9,10-Dihydroxystearic acid	HMDB0059633	C19622;	LMFA01050090;	CHEBI:28724;	Lipids and lipid-like molecules	Fatty Acyls	Fatty acids and conjugates	0.402671	-0.142202	-0.165746	0.544873	0.0235447	0.568417	0.000361255	0.00134386	***	**	0.00112308	0.985456	0.000667771	**		***	0	0	0	0
81836	α-Methyl-DL-histidine	0	C03298	0	CHEBI:75895; CHEBI:50601	Organic acids and derivatives	Carboxylic acids and derivatives	Amino acids, peptides, and analogues	0.321933	-0.0589263	-0.399125	0.380859	0.340199	0.721058	0.00398591	0.0100331	**	*	0.111871	0.171396	0.000841249			***	0	-0.0154676	0	0.291704	1
82315	Ethyl 2-acetylheptanoate	0	0	0	0	Organic acids and derivatives	Keto acids and derivatives	Beta-keto acids and derivatives	-0.533518	0.426272	0.0811869	-0.95979	0.345085	-0.614705	0.000946564	0.00301638	***	**	0.000357646	0.306244	0.0282146	***		*	0	0	0	0
83804	FZ5600000	0	0	0	0	Lipids and lipid-like molecules	Steroids and steroid derivatives	Cholestane steroids	0.596661	-0.249412	-0.334758	0.846073	0.0853456	0.931419	0.00019306	0.000764774	***	***	0.00141933	0.926254	0.000429997	**		***	0	0	0	0
84456	Dihydrothymine	HMDB00079;HMDB0000079;	C00906;	0	CHEBI:27468;	Organoheterocyclic compounds	Diazines	Pyrimidines and pyrimidine derivatives	0.220596	-0.177291	-0.13619	0.397887	-0.0411007	0.356786	0.0469445	0.0801409	*		0.0561983	0.967863	0.0961756				0	0	0	0
85531	1-(4-Morpholinyl)-1-octanone	0	0	0	0	Organoheterocyclic compounds	Oxazinanes	Morpholines	-0.503894	0.33836	0.149685	-0.842254	0.188675	-0.653579	0.00622176	0.0149512	**	*	0.00617906	0.753616	0.0412326	**		*	0	0	0	0
85863	Tetramethyl 1,1,2,2-ethenetetracarboxylate	0	0	0	0	Organic acids and derivatives	Carboxylic acids and derivatives	Tetracarboxylic acids and derivatives	0.481044	-0.323417	-0.180932	0.804461	-0.142485	0.661976	0.0131389	0.0276264	*	*	0.00854323	0.848002	0.0359842	**		*	0	0	0	0
88191	1-[Bis(2-hydroxyethyl)amino]-2-propanol	0	0	0	0	Organic nitrogen compounds	Organonitrogen compounds	Amines	0.0504201	0.0340275	-0.114489	0.0163927	0.148517	0.16491	0.00708367	0.0164369	**	*	0.950967	0.0222231	0.00991383		*	**	0	-0.0517838	0	0.976591	2
89025	Naphtho(2,3-b)thiophene-4,9-dione	0	0	0	0	Benzenoids	Naphthalenes	Naphthothiophenes	0.716395	-0.521494	-0.197871	1.23789	-0.323622	0.914266	2.68843e-07	2.33927e-06	***	***	2.89338e-07	0.254165	9.5341e-05	***		***	0	0	0	0
89945	S-Aminoethyl-L-cysteine	HMDB29178;HMDB0029178;	0	0	CHEBI:497734;	Organic acids and derivatives	Carboxylic acids and derivatives	Amino acids, peptides, and analogues	0.0653566	-0.3123	0.229138	0.377657	-0.541438	-0.163781	0.067808	0.109255			0.224353	0.0510038	0.749365				0	0	0	0
92439	P-Gal	0	C02578;	0	CHEBI:8098;	Organic oxygen compounds	Organooxygen compounds	Carbohydrates and carbohydrate conjugates	0.0844738	-0.0117239	-0.0631333	0.0961977	0.0514093	0.147607	0.0992615	0.150466			0.312275	0.712906	0.070379				0	0	0	0
96904	Propionylcarnitine	HMDB00824;HMDB0000824;	C03017;	0	CHEBI:28867;	Lipids and lipid-like molecules	Fatty Acyls	Fatty acid esters	0.00909264	0.454025	-0.558075	-0.444932	1.0121	0.567168	9.1072e-07	6.73182e-06	***	***	0.0261292	3.32381e-07	0.00343388	*	***	**	0	-0.176961	0	3.33731	2
97241	Platelet-activating factor	HMDB62195;HMDB0062195;	0	0	CHEBI:44811;	Lipids and lipid-like molecules	Glycerophospholipids	Glycerophosphocholines	0.236325	-0.0644087	-0.13708	0.300734	0.072671	0.373405	0.235686	0.310067			0.394251	0.946112	0.241749				0	0	0	0
97755	9-Methyluric acid	HMDB01973;HMDB0001973;	0	0	0	Organoheterocyclic compounds	Imidazopyrimidines	Purines and purine derivatives	-0.244103	0.210709	0.133525	-0.454811	0.0771841	-0.377627	0.0895262	0.13894			0.0868287	0.928597	0.180605				0	0	0	0
106493	Testosterone sulfate	HMDB02833;HMDB0002833;	0	0	CHEBI:84094;	Lipids and lipid-like molecules	Steroids and steroid derivatives	Sulfated steroids	0.232118	-0.42523	0.19085	0.657348	-0.616079	0.0412684	0.00111721	0.00342323	**	**	0.000785265	0.00169252	0.967746	***	**		0	0.0283221	0	0.534126	3
110498	CMPF	HMDB61112;HMDB0061112;	0	0	CHEBI:41254;	Lipids and lipid-like molecules	Fatty Acyls	Fatty acids and conjugates	0.0445582	0.0144154	-0.100516	0.0301427	0.114932	0.145075	0.210491	0.283688			0.933115	0.372849	0.21165				0	0	0	0
122601	MFCD20127431	0	0	0	0	Lipids and lipid-like molecules	Fatty Acyls	Fatty amides	-1.01512	0.589415	0.430766	-1.60453	0.158649	-1.44588	6.96783e-12	1.85035e-10	***	***	1.28981e-11	0.649378	1.64094e-10	***		***	0	0	0	0
123605	1-Octynylbenzene	0	0	0	0	Benzenoids	Benzene and substituted derivatives	0	0.763357	-0.533638	-0.264	1.29699	-0.269637	1.02736	5.27703e-06	3.05131e-05	***	***	2.16176e-06	0.481909	0.000134443	***		***	0	0	0	0
126607	1-Nonynylbenzene	0	0	0	0	Benzenoids	Benzene and substituted derivatives	0	0.65285	-0.385758	-0.304003	1.03861	-0.0817556	0.956853	0.000531862	0.00186934	***	**	0.000151333	0.936528	0.000477805	***		***	0	0	0	0
127569	5-Aminododecahydro-as-indacen-4-ol	0	0	0	0	Organic oxygen compounds	Organooxygen compounds	Alcohols and polyols	-0.912998	0.698769	0.177257	-1.61177	0.521512	-1.09026	5.42835e-12	1.55685e-10	***	***	7.85438e-12	0.00799859	6.50912e-08	***	**	***	0	0	0	0
128633	Glutamine	HMDB03423;HMDB0003423;	C00819;	0	CHEBI:17061;CHEBI:58000;	Organic acids and derivatives	Carboxylic acids and derivatives	Amino acids, peptides, and analogues	0.38722	-0.350905	-0.0776283	0.738125	-0.273277	0.464849	0.00625573	0.0149512	**	*	0.00372125	0.428131	0.0930002	**			0	0	0	0
134774	2-Hydroxytricosanoic acid	0	0	LMFA01050212;	CHEBI:84858;	Lipids and lipid-like molecules	Fatty Acyls	Fatty acids and conjugates	-0.175022	0.107589	0.121166	-0.282611	-0.0135767	-0.296187	0.209982	0.283688			0.291163	0.99708	0.258768				0	0	0	0
136301	5-sulfooxymethylfurfural	HMDB59752;HMDB0059752;	0	0	0	Organic oxygen compounds	Organooxygen compounds	Carbonyl compounds	0.00579885	0.0393888	-0.0566987	-0.03359	0.0960875	0.0624975	0.914909	0.929164			0.988434	0.909352	0.960552				0	0	0	0
137870	4-Hydroxy-N-(2-hydroxyethyl)benzamide	0	0	0	0	Benzenoids	Benzene and substituted derivatives	Benzoic acids and derivatives	-0.0782695	-0.104452	0.154952	0.026182	-0.259404	-0.233222	0.478252	0.548651			0.994365	0.577964	0.641361				0	0	0	0
140383	Androsterone sulfate	HMDB02759;HMDB0002759;	0	LMST05020001;	CHEBI:83037;	Lipids and lipid-like molecules	Steroids and steroid derivatives	Sulfated steroids	0.104876	-0.8246	0.73637	0.929476	-1.56097	-0.631494	5.21811e-15	6.23564e-13	***	***	1.83066e-10	7.30582e-12	3.0584e-06	***	***	***	0	0.28004	0	5.28129	3
140500	Allyl sulfone	0	0	0	0	Organosulfur compounds	Sulfonyls	Sulfones	0.249858	-0.495475	0.317176	0.745334	-0.812651	-0.0673176	0.000300733	0.00115177	***	**	0.00126079	0.00042682	0.939227	**	***		0	0.057646	0	1.08715	3
141580	Kynurenine	HMDB00684;HMDB0000684;	C00328;	0	CHEBI:16946;CHEBI:57959;	Organic oxygen compounds	Organooxygen compounds	Carbonyl compounds	0.760118	-0.201349	-0.643633	0.961468	0.442284	1.40375	2.30003e-09	3.17138e-08	***	***	2.43746e-06	0.0354409	1.67118e-10	***	*	***	0	-0.0616069	0	1.16185	1
144517	2,5-Diamino-p-benzoquinone	0	0	0	0	Organic oxygen compounds	Organooxygen compounds	Carbonyl compounds	0.341821	-0.122488	-0.151775	0.464309	0.0292877	0.493597	0.0305858	0.0573832	*		0.0627746	0.988379	0.0447807			*	0	0	0	0
147288	4147610	HMDB02250;HMDB0002250;	0	0	CHEBI:77086;	Lipids and lipid-like molecules	Fatty Acyls	Fatty acid esters	0.183173	-0.209245	-0.022747	0.392418	-0.186498	0.20592	0.268961	0.346844			0.237949	0.717399	0.667466				0	0	0	0
150153	4-[(3-Aminopropyl)amino]butanoic acid	HMDB06009;HMDB0006009;	0	0	0	Organic acids and derivatives	Carboxylic acids and derivatives	Amino acids, peptides, and analogues	0.0752319	-0.29542	0.118388	0.370652	-0.413809	-0.0431565	1.2555e-05	6.71786e-05	***	***	0.000100335	1.59347e-05	0.859693	***	***		0	0.092321	0	1.74108	3
151559	ML-236C	0	C14043;	0	CHEBI:34828;	Organoheterocyclic compounds	Lactones	Delta valerolactones	-0.927008	0.720791	0.20845	-1.6478	0.512341	-1.13546	4.30034e-11	8.80956e-10	***	***	1.00833e-11	0.0163496	1.32514e-07	***	*	***	0	0	0	0
164229	3,4-Dihydroxybenzenesulfonic acid	0	C06674;	0	CHEBI:27758;	Benzenoids	Benzene and substituted derivatives	Benzenesulfonic acids and derivatives	0.419278	-0.0942193	-0.324755	0.513497	0.230535	0.744033	0.00633732	0.0150959	**	*	0.0575381	0.546572	0.00351636			**	0	0	0	0
167777	N(5)-Acetyl-L-ornithine	HMDB0240589	0	0	CHEBI:44673;	Organic acids and derivatives	Carboxylic acids and derivatives	Amino acids, peptides, and analogues	0.29386	-0.223308	-0.02846	0.517167	-0.194848	0.32232	0.00201383	0.00566241	**	**	0.00143669	0.351958	0.0636515	**			0	0	0	0
167837	Leucine / Isoleucine	0	0	0	CHEBI:72772;	Organic acids and derivatives	Carboxylic acids and derivatives	Amino acids, peptides, and analogues	-0.300927	0.434988	-0.221518	-0.735915	0.656507	-0.0794084	0.00690213	0.0161726	**	*	0.00766485	0.0192048	0.939066	**	*		0	0	0	0
168429	(5-Oxotetrahydro-2-furanyl)acetic acid	HMDB29171;HMDB0029171;	0	0	0	Organoheterocyclic compounds	Lactones	Gamma butyrolactones	0.321594	-0.413976	0.0742534	0.735569	-0.488229	0.24734	0.00327621	0.00838944	**	**	0.00247406	0.0591484	0.468241	**			0	0	0	0
168762	2-(2-Carboxyethyl)-4-methyl-5-pentyl-3-furoic acid	HMDB61643;HMDB0061643;	0	0	0	Lipids and lipid-like molecules	Fatty Acyls	Fatty acids and conjugates	-0.0476133	0.0912559	-0.102491	-0.138869	0.193747	0.0548782	0.639709	0.695623			0.814143	0.671283	0.968281				0	0	0	0
191007	7-Isopropyl-1,4a-dimethyl-1,2,3,4,4a,9,10,10a-octahydrophenanthrene	0	0	0	0	Lipids and lipid-like molecules	Prenol lipids	Diterpenoids	1.02583	-0.728152	-0.265765	1.75399	-0.462387	1.2916	7.33588e-22	2.62991e-19	***	***	7.30505e-12	0.000111574	7.30871e-12	***	***	***	-1	0	26.7769	19.0089	1
192176	Cholic acid	HMDB00619;	C00695;	LMST04010001;	CHEBI:16359;	Lipids and lipid-like molecules	Steroids and steroid derivatives	Bile acids, alcohols and derivatives	0.0862287	-0.0419025	0.012364	0.128131	-0.0542665	0.0738647	0.860695	0.885392			0.850173	0.971223	0.947367				0	0	0	0
193441	Cortisone	HMDB02802;HMDB0002802;	C00762;D07749;	0	CHEBI:16962;	Lipids and lipid-like molecules	Steroids and steroid derivatives	Hydroxysteroids	0.830679	-0.538524	-0.306723	1.3692	-0.231801	1.1374	4.37813e-09	5.41228e-08	***	***	1.11298e-09	0.409703	1.44949e-07	***		***	0	0	0	0
198159	N-Acetylvaline	HMDB11757;HMDB0011757;	0	0	0	Organic acids and derivatives	Carboxylic acids and derivatives	Amino acids, peptides, and analogues	0.15153	-0.343559	0.162529	0.495089	-0.506089	-0.0109995	0.0127866	0.0270442	*	*	0.023769	0.0203528	0.998002	*	*		0	0	0	0
205804	3-Hydroxy-20,24-epoxychol-5-en-24-one	0	0	0	0	Lipids and lipid-like molecules	Steroids and steroid derivatives	Steroid lactones	0.157102	-0.104516	-0.00584309	0.261618	-0.0986725	0.162945	0.502116	0.570063			0.487484	0.9016	0.754738				0	0	0	0
208222	Trifluoromethyl-bismethyl ketone	HMDB61928;HMDB0061928;	0	0	CHEBI:88832;	Organic oxygen compounds	Organooxygen compounds	Carbonyl compounds	-0.0560235	0.0121189	-0.0317571	-0.0681423	0.043876	-0.0242664	0.948708	0.95403			0.953518	0.980449	0.993977				0	0	0	0
238646	2-Butyl-3-hexylnaphthalene	0	0	0	0	Benzenoids	Naphthalenes	0	0.766293	-0.524713	-0.173125	1.29101	-0.351588	0.939418	1.83018e-09	2.57302e-08	***	***	9.47188e-10	0.103623	2.38366e-06	***		***	0	0	0	0
249621	1,2,4,5-Tetrazine-3,6-diamine	0	0	0	CHEBI:151037	Organoheterocyclic compounds	Tetrazines	Aminotetrazines	-0.481068	0.380214	0.0476772	-0.861282	0.332536	-0.528746	0.000983508	0.0031065	***	**	0.000353889	0.256281	0.0368127	***		*	0	0	0	0
249816	1,8-Diazacyclotetradecane-2,7-dione	0	0	0	0	Phenylpropanoids and polyketides	Macrolactams	0	-0.984417	0.600995	0.349401	-1.58541	0.251594	-1.33382	2.404e-12	8.61836e-11	***	***	9.95848e-12	0.318241	6.38639e-10	***		***	0	0	0	0
251485	1-(4-Chloro-2-nitrophenyl)piperidine	0	0	0	0	Organoheterocyclic compounds	Piperidines	Phenylpiperidines	-0.589461	0.471957	0.100082	-1.06142	0.371875	-0.689543	0.000703776	0.00239151	***	**	0.000272483	0.310633	0.0223799	***		*	0	0	0	0
265547	1-undecylnaphthalene	0	0	0	0	Benzenoids	Naphthalenes	0	0.825033	-0.467589	-0.390955	1.29262	-0.0766346	1.21599	1.57812e-15	2.26302e-13	***	***	7.3711e-12	0.814103	7.72171e-12	***		***	0	0	0	0
272373	3-PYRIDYLAMIDOXIME	0	0	0	0	Organoheterocyclic compounds	Pyridines and derivatives	0	0.205127	-0.352937	0.151772	0.558063	-0.504709	0.0533547	0.0146144	0.0301534	*	*	0.0207433	0.0401662	0.96226	*	*		0	0	0	0
284794	2-Oxindole	HMDB61918;HMDB0061918;	C12312;	0	CHEBI:31697;	Organoheterocyclic compounds	Indoles and derivatives	Indolines	0.29725	-0.260099	-0.103463	0.557349	-0.156636	0.400712	0.0355458	0.0646861	*		0.0276064	0.737659	0.146195	*			0	0	0	0
295698	4-Indolecarbaldehyde	0	0	0	CHEBI:143235	Organoheterocyclic compounds	Indoles and derivatives	Indoles	0.767138	-0.129655	-0.683171	0.896793	0.553516	1.45031	4.56983e-10	7.12297e-09	***	***	1.5745e-05	0.00823241	1.44153e-10	***	**	***	0	-0.0844247	0	1.59217	1
306627	2,3,5,6-Tetrahydroxy-4-methoxy-N'-phenylhexanehydrazide	0	0	0	0	Benzenoids	Benzene and substituted derivatives	Phenylhydrazines	0.493615	-0.357286	-0.135255	0.850901	-0.222031	0.62887	0.000694444	0.00237103	***	**	0.00055193	0.55352	0.0125823	***		*	0	0	0	0
312392	chloroacetyltryptophan	0	0	0	0	Organic acids and derivatives	Carboxylic acids and derivatives	Amino acids, peptides, and analogues	0.146423	-0.10444	-0.0396776	0.250863	-0.0647626	0.186101	4.83034e-05	0.000234011	***	***	4.73546e-05	0.447134	0.00259015	***		**	0	0	0	0
338649	5055305	0	0	0	0	Organic acids and derivatives	Carboxylic acids and derivatives	Amino acids, peptides, and analogues	0.142348	-0.0123544	-0.180656	0.154702	0.168302	0.323004	0.331453	0.407636			0.756811	0.719342	0.303951				0	0	0	0
343282	Taurochenodeoxycholic acid	HMDB00951;HMDB0000951;	C05465;	0	CHEBI:16525;	Lipids and lipid-like molecules	Steroids and steroid derivatives	Bile acids, alcohols and derivatives	-0.0889712	0.123118	0.0426192	-0.212089	0.0804987	-0.13159	0.524133	0.589959			0.511429	0.906821	0.77071				0	0	0	0
366185	4-Oxoproline	0	C01877;	0	CHEBI:77656;CHEBI:37011;	Organic acids and derivatives	Carboxylic acids and derivatives	Amino acids, peptides, and analogues	0.18133	-0.211278	0.0243772	0.392609	-0.235655	0.156953	0.16125	0.225592			0.134498	0.475793	0.717172				0	0	0	0
378785	Guanylmelamine	0	0	0	0	Organoheterocyclic compounds	Triazines	Aminotriazines	-0.331298	-0.00987586	0.247998	-0.321422	-0.257874	-0.579296	0.0684748	0.110082			0.379848	0.533829	0.0493249			*	0	0	0	0
388497	N-Methylglutamate	HMDB62660;HMDB0062660;	C01046;	0	CHEBI:16440;	Organic acids and derivatives	Carboxylic acids and derivatives	Amino acids, peptides, and analogues	0.109077	-0.173141	0.126087	0.282217	-0.299227	-0.0170101	0.412558	0.487321			0.527209	0.487517	0.997645				0	0	0	0
388508	Hydroxyglutaric acid	HMDB00606;HMDB00694;HMDB0000606;	C01087;C02911;	0	CHEBI:32796;	Organic acids and derivatives	Hydroxy acids and derivatives	Short-chain hydroxy acids and derivatives	-0.12744	-0.0122094	0.086073	-0.11523	-0.0982824	-0.213513	0.666338	0.719524			0.899859	0.926066	0.697488				0	0	0	0
388747	beta-D-Mannopyranose	HMDB0000169;HMDB0062473;	C02209;C17207;	0	CHEBI:28563;CHEBI:27857;CHEBI:59573;CHEBI:80962;	Organic oxygen compounds	Organooxygen compounds	Carbohydrates and carbohydrate conjugates	0.685309	-0.419601	-0.298519	1.10491	-0.121082	0.983828	1.55171e-06	1.05488e-05	***	***	4.06999e-06	0.824705	3.4204e-05	***		***	0	0	0	0
388752	Pyroglutamic Acid	0	C02237;	0	CHEBI:16924;	Organic acids and derivatives	Carboxylic acids and derivatives	Amino acids, peptides, and analogues	0.0930502	-0.211945	0.101788	0.304995	-0.313732	-0.00873746	0.280503	0.359787			0.360225	0.339932	0.999144				0	0	0	0
388894	Xylulosonic acid	0	C02928;	0	0	Organic oxygen compounds	Organooxygen compounds	Carbohydrates and carbohydrate conjugates	0.520135	-0.465286	-0.116518	0.985422	-0.348768	0.636654	0.000114363	0.000489387	***	***	4.05481e-05	0.219197	0.00888396	***		**	0	0	0	0
388978	3-Hydroxycyclohexanone	0	C03228;	0	CHEBI:17611;	Organic oxygen compounds	Organooxygen compounds	Alcohols and polyols	0.485559	-0.582286	0.0822791	1.06784	-0.664565	0.40328	0.000115351	0.000489387	***	***	2.29288e-05	0.00920167	0.15967	***	**		0	0	0	0
389120	N6,N6,N6-Trimethyl-L-lysine	HMDB01325;HMDB0001325;	C03793;	0	0	Organic acids and derivatives	Carboxylic acids and derivatives	Amino acids, peptides, and analogues	0.210931	-0.359383	0.105573	0.570314	-0.464957	0.105358	6.65661e-05	0.000299183	***	***	4.9014e-05	0.00090502	0.661038	***	***		0	0.0195668	0	0.369011	3
389424	3beta-hydroxy-4beta-methyl-5alpha-cholest-7-ene-4alpha-carboxylic acid	0	C04840;	0	CHEBI:18134;	Lipids and lipid-like molecules	Steroids and steroid derivatives	Cholestane steroids	0.347146	-0.318618	-0.0538909	0.665763	-0.264727	0.401037	0.0415056	0.0734803	*		0.0327027	0.562775	0.272864	*			0	0	0	0
389825	Dimethylenetriurea	0	C06385;	0	CHEBI:4621;	Organic acids and derivatives	Peptidomimetics	Oligourea amides	0.312249	-0.242439	-0.0823746	0.554688	-0.160065	0.394623	0.140314	0.202425			0.111053	0.826031	0.320445				0	0	0	0
389826	Trimethylenetetraurea	0	C06386;	0	CHEBI:9735;	Organic acids and derivatives	Peptidomimetics	Oligourea amides	0.484349	-0.389837	-0.11379	0.874185	-0.276047	0.598138	0.0114365	0.0244774	*	*	0.00337312	0.531411	0.0589516	**			0	0	0	0
390238	(2R)-DIMBOA glucoside	0	C04831;C15768;	0	CHEBI:37573;	Organic oxygen compounds	Organooxygen compounds	Carbohydrates and carbohydrate conjugates	-0.716799	0.642413	0.0291732	-1.35921	0.61324	-0.745973	4.91737e-07	3.9175e-06	***	***	8.9139e-08	0.0144205	0.00238281	***	*	**	0	0	0	0
390633	hypaphorine	HMDB61115;HMDB0061115;	C09213;	0	CHEBI:5832;	Organic acids and derivatives	Carboxylic acids and derivatives	Amino acids, peptides, and analogues	0.0452415	0.00614533	-0.0690018	0.0390961	0.0751471	0.114243	0.796397	0.837268			0.975965	0.914155	0.81309				0	0	0	0
391219	1-[4-hydroxy-3-(3-methylbut-2-en-1-yl)phenyl]ethan-1-one	HMDB30770;HMDB0030770;	C10702;	0	0	Organic oxygen compounds	Organooxygen compounds	Carbonyl compounds	0.299195	-0.0910594	-0.286271	0.390254	0.195211	0.585465	0.0147191	0.0301534	*	*	0.0875508	0.530703	0.00567165			**	0	0	0	0
391288	Solasodine	HMDB0035282	C10822;	0	CHEBI:9190;	Lipids and lipid-like molecules	Steroids and steroid derivatives	Steroidal alkaloids	-0.00999119	-0.0623901	0.0891768	0.0523989	-0.151567	-0.099168	0.634206	0.691073			0.95194	0.664392	0.838678				0	0	0	0
391371	3-beta-D-glucopyranuronosyloxy-5-methylisoxazole	0	C11107;	0	CHEBI:1679;	Organic oxygen compounds	Organooxygen compounds	Carbohydrates and carbohydrate conjugates	0.323041	-0.412556	0.088075	0.735597	-0.500631	0.234966	0.00637225	0.0151288	**	*	0.00532525	0.0768323	0.5544	**			0	0	0	0
391484	3,5-Dihydroxyanthranilic acid	0	C11465;	0	CHEBI:1403;	Benzenoids	Benzene and substituted derivatives	Benzoic acids and derivatives	0.14486	-0.0460707	-0.109115	0.190931	0.0630442	0.253975	0.586788	0.646278			0.737444	0.967149	0.584971				0	0	0	0
392277	Tartaric acid	HMDB00956;	D00679;D00837;D00103;D01561;D01850;D01852;D02238;D03825;D02836;D02981;	0	CHEBI:15671;	Organic oxygen compounds	Organooxygen compounds	Carbohydrates and carbohydrate conjugates	-0.61302	0.274889	0.278794	-0.887909	-0.00390513	-0.891814	0.00175321	0.00500819	**	**	0.00222265	0.999865	0.00211912	**		**	0	0	0	0
393183	Docosahexaenoic acid	HMDB02183;HMDB0002183;	C06429;	LMFA01030185;	CHEBI:28125;	Lipids and lipid-like molecules	Fatty Acyls	Fatty acids and conjugates	0.789131	-0.473208	-0.418813	1.26234	-0.054395	1.20794	2.70395e-11	5.70216e-10	***	***	3.01378e-10	0.937633	1.08427e-09	***		***	0	0	0	0
393216	Palmitoleic acid	HMDB03229;HMDB60082;HMDB0003229;	C08362;	LMFA01030056;	CHEBI:28716;	Lipids and lipid-like molecules	Fatty Acyls	Fatty acids and conjugates	-0.459037	0.0655012	0.31972	-0.524538	-0.254219	-0.778757	0.00938354	0.021025	**	*	0.0823396	0.542899	0.00553178			**	0	0	0	0
393217	Oleic acid	HMDB00207;HMDB0000207;HMDB0000573;	C00712;D02315;	LMFA01030002;	CHEBI:16196;	Lipids and lipid-like molecules	Fatty Acyls	Fatty acids and conjugates	-0.513026	0.0989782	0.333839	-0.612004	-0.234861	-0.846864	0.00426238	0.0106858	**	*	0.0378568	0.5995	0.00266569	*		**	0	0	0	0
393218	ricinelaidic acid	HMDB0034297	0	LMFA01050304;	CHEBI:45478;	Lipids and lipid-like molecules	Fatty Acyls	Fatty acids and conjugates	0.614733	-0.19334	-0.33281	0.808073	0.13947	0.947543	9.59271e-08	9.42188e-07	***	***	8.76131e-07	0.576799	1.98887e-08	***		***	0	0	0	0
393682	cis-5,8,11,14,17-Eicosapentaenoic acid	HMDB01999;HMDB0001999;	C06428;D08061;	0	CHEBI:28364;	Lipids and lipid-like molecules	Fatty Acyls	Fatty acids and conjugates	-0.548618	0.282566	0.180426	-0.831184	0.10214	-0.729044	0.00176841	0.00503154	**	**	0.00231425	0.901153	0.00826733	**		**	0	0	0	0
394183	1-Palmitoyl-2-linoleoyl-sn-glycero-phosphatidylcholine	0	0	LMGP01010594;	0	Lipids and lipid-like molecules	Glycerophospholipids	Glycerophosphocholines	0.43076	-0.402041	-0.0469464	0.832801	-0.355095	0.477706	0.0013812	0.00407895	**	**	0.000889567	0.237502	0.0788032	***			0	0	0	0
395338	Acetyl-L-methionine	HMDB0011745	C02712;	0	CHEBI:21557;	Organic acids and derivatives	Carboxylic acids and derivatives	Amino acids, peptides, and analogues	0.434872	-0.39512	-0.0707018	0.829993	-0.324418	0.505574	0.00291767	0.00758814	**	**	0.00137238	0.322791	0.0701252	**			0	0	0	0
395387	(7R,18Z)-4-Hydroxy-N,N,N-trimethyl-7-[(9Z)-9-octadecenoyloxy]-10-oxo-3,5,9-trioxa-4-phosphaheptacos-18-en-1-aminium 4-oxide	0	0	LMGP01010890;	CHEBI:52360;	Lipids and lipid-like molecules	Glycerophospholipids	Glycerophosphocholines	-0.466957	0.196542	0.224901	-0.663499	-0.0283591	-0.691858	0.00761294	0.0174951	**	*	0.0185862	0.992101	0.0135123	*		*	0	0	0	0
399857	N-Undecanoylglycine	HMDB13286;HMDB0013286;	0	0	CHEBI:74438;	Organic acids and derivatives	Carboxylic acids and derivatives	Amino acids, peptides, and analogues	-0.123064	0.188807	-0.0980338	-0.311872	0.286841	-0.0250305	0.472938	0.543424			0.520123	0.57455	0.995738				0	0	0	0
405289	L-alpha-lysophosphatidylcholine	HMDB10379;HMDB0010379;	0	0	CHEBI:64489;	Lipids and lipid-like molecules	Glycerophospholipids	Glycerophosphocholines	0.0379906	0.379937	-0.439601	-0.341946	0.819538	0.477592	0.00111332	0.00342323	**	**	0.224059	0.000521708	0.0586996		***		0	-0.0962328	0	1.81486	1
453506	3-Methyl-1-benzothiophene-2-carbaldehyde	0	0	0	0	Organoheterocyclic compounds	Benzothiophenes	1-benzothiophenes	0.6293	-0.299611	-0.351619	0.928911	0.052008	0.980919	2.03828e-06	1.32859e-05	***	***	2.36705e-05	0.959093	8.8272e-06	***		***	0	0	0	0
454694	5-Isopropyl-2-methyl-2-cyclohexen-1-one	HMDB34974;HMDB0034974;	0	0	0	Lipids and lipid-like molecules	Prenol lipids	Monoterpenoids	0.563068	-0.459519	-0.0913772	1.02259	-0.368142	0.654445	0.00104527	0.00327276	**	**	0.000374506	0.30772	0.0289938	***		*	0	0	0	0
456974	2,5,8,11-Tetraoxahenicosane	0	0	0	0	Organic oxygen compounds	Organooxygen compounds	Ethers	-0.975151	0.627925	0.326717	-1.60308	0.301208	-1.30187	1.21384e-13	7.91203e-12	***	***	7.52443e-12	0.159635	2.03857e-10	***		***	0	0	0	0
457663	1-Hexyl-3,5-dimethoxybenzene	0	0	0	0	Benzenoids	Benzene and substituted derivatives	Methoxybenzenes	0.576539	-0.278155	-0.231664	0.854694	-0.0464911	0.808203	1.008e-07	9.63647e-07	***	***	1.51045e-07	0.937538	5.45641e-07	***		***	0	0	0	0
462036	1-(3-Thiomorpholinyl)ethanone	0	0	0	0	Organoheterocyclic compounds	Thiazinanes	Thiomorpholines	-0.0115282	0.076812	-0.0692131	-0.0883402	0.146025	0.0576849	0.832963	0.865557			0.940701	0.8465	0.974252				0	0	0	0
464260	N,N-Dioctyl-2-furamide	0	0	0	0	Organic acids and derivatives	Carboxylic acids and derivatives	Carboxylic acid derivatives	0.0091865	-0.0493913	0.115385	0.0585778	-0.164777	-0.106199	0.675089	0.725493			0.956238	0.703476	0.863507				0	0	0	0
464486	N,N-Didecyloctanamide	0	0	0	0	Lipids and lipid-like molecules	Fatty Acyls	Fatty amides	-3.04648e-06	0.0164578	-0.0460357	-0.0164608	0.0624935	0.0460326	0.934315	0.945845			0.997653	0.966715	0.981794				0	0	0	0
464487	N,N-Diundecyloctanamide	0	0	0	0	Lipids and lipid-like molecules	Fatty Acyls	Fatty amides	0.0816541	-0.00716188	-0.0869527	0.088816	0.0797908	0.168607	0.717665	0.76345			0.931914	0.944661	0.776377				0	0	0	0
464692	6-Chloro-N,N-didecylhexanamide	0	0	0	0	Lipids and lipid-like molecules	Fatty Acyls	Fatty amides	-0.154988	-0.047898	0.209288	-0.10709	-0.257186	-0.364277	0.361042	0.438758			0.911592	0.589301	0.350289				0	0	0	0
465148	2-(Aminomethyl)cyclohexanol	0	0	0	0	Organic oxygen compounds	Organooxygen compounds	Alcohols and polyols	-0.971424	0.762364	0.205123	-1.73379	0.557241	-1.17655	2.12035e-13	1.26691e-11	***	***	7.40208e-12	0.00515752	1.48798e-08	***	**	***	0	0	0	0
465325	3-(3,5-Dimethyl-1H-pyrazol-1-yl)[1,2,4]triazolo[3,4-b][1,3,4]thiadiazol-6-amine	0	0	0	0	Organoheterocyclic compounds	Azoles	Thiadiazoles	-0.960785	0.722919	0.207665	-1.6837	0.515254	-1.16845	4.30069e-13	1.81388e-11	***	***	7.40741e-12	0.00819531	8.63313e-09	***	**	***	0	0	0	0
465846	2-Hydroxyethyl allylcarbamate	0	0	0	0	Organic acids and derivatives	Carboxylic acids and derivatives	Amino acids, peptides, and analogues	0.18203	-0.213783	0.0892022	0.395813	-0.302985	0.0928276	0.221162	0.293654			0.216034	0.402514	0.916711				0	0	0	0
466276	4-(4-Methyl-1-piperidinyl)-1-oxaspiro[4.5]dec-3-en-2-one	0	0	0	0	Organoheterocyclic compounds	Piperidines	0	-0.418298	0.0990782	0.318584	-0.517376	-0.219506	-0.736882	0.0299596	0.0563806	*		0.126275	0.679581	0.0178437			*	0	0	0	0
466465	1,2,4-Triazol-4-amine, 5-methyl-3-(3,5-dimethylpyrazol-1-yl)-	0	0	0	0	Organoheterocyclic compounds	Azoles	Triazoles	0.0656069	-0.114142	-0.0103276	0.179748	-0.103814	0.0759346	0.771129	0.813087			0.798802	0.927579	0.960548				0	0	0	0
466518	3,6-Dihexyl-10,11-diphenyl-2,3,4,5,6,7-hexahydrobis[1,3]oxazino[6,5-f:5',6'-h]quinoxaline	0	0	0	0	Organoheterocyclic compounds	Diazanaphthalenes	Benzodiazines	-0.0794377	0.0755839	-0.00789304	-0.155022	0.083477	-0.0715446	0.814678	0.853983			0.801177	0.937537	0.953711				0	0	0	0
466993	1,2,15-Pentadecanetriol	0	0	0	0	Lipids and lipid-like molecules	Fatty Acyls	Fatty alcohols	-0.848164	0.605866	0.217929	-1.45403	0.387937	-1.06609	9.71783e-11	1.78659e-09	***	***	1.2596e-10	0.0831928	4.61081e-07	***		***	0	0	0	0
467449	6-Methyl-7H-[1,2,4]triazolo[4,3-b][1,2,4]triazole-3,7-diamine	0	0	0	0	Organoheterocyclic compounds	Azoles	Triazoles	0.586288	-0.177535	-0.419784	0.763822	0.242249	1.00607	0.000187824	0.000752346	***	***	0.00156273	0.47994	3.22741e-05	**		***	0	0	0	0
467498	Hexahydro[1,2,4]triazino[5,6-e][1,2,4]triazine-3,6(2H,4H)-dione	0	0	0	0	Organoheterocyclic compounds	Triazines	Triazinones	-0.0916707	0.120179	-0.0447955	-0.211849	0.164974	-0.0468753	0.650936	0.706083			0.66882	0.782887	0.980338				0	0	0	0
467779	5-Hydroxyergostane-3,6-diyl diacetate	0	0	0	0	Lipids and lipid-like molecules	Steroids and steroid derivatives	Steroid esters	-0.0204444	0.00895729	0.0140271	-0.0294017	-0.00506983	-0.0344716	0.978407	0.982517			0.985111	0.999554	0.979594				0	0	0	0
467869	28-Nitrosospirosol-5-en-3-yl acetate	0	0	0	0	Lipids and lipid-like molecules	Steroids and steroid derivatives	Steroidal alkaloids	-0.565351	0.244548	0.371135	-0.809898	-0.126587	-0.936485	0.00118195	0.00356076	**	**	0.00428633	0.861409	0.000867343	**		***	0	0	0	0
468176	(2Z,4Z)-6-Amino-2,4-diimino-5-nitro-1,3(2H,4H)-pyrimidinediol	0	0	0	0	Organic 1,3-dipolar compounds	Allyl-type 1,3-dipolar organic compounds	Organic nitro compounds	0.648927	-0.520457	-0.118467	1.16938	-0.40199	0.767394	8.62144e-07	6.43914e-06	***	***	4.52945e-07	0.107023	0.000665115	***		***	0	0	0	0
468722	3,21-Dihydroxylup-20(29)-en-28-yl acetate	0	0	0	0	Lipids and lipid-like molecules	Prenol lipids	Triterpenoids	0.518748	-0.314594	-0.182271	0.833342	-0.132323	0.701019	1.50573e-06	1.05488e-05	***	***	2.61145e-06	0.656477	6.07601e-05	***		***	0	0	0	0
469071	4-Oxopentanethioic S-acid	0	0	0	0	Organic oxygen compounds	Organooxygen compounds	Carbonyl compounds	0.265869	0.324254	-0.663259	-0.0583852	0.987513	0.929128	4.29305e-05	0.000211382	***	***	0.96035	7.64425e-05	0.000192807		***	***	0	-0.141601	0	2.67046	2
470819	1,3,5,7,9,11-Hexaacetoxy-2-methylundecane	0	0	0	0	Organic acids and derivatives	Carboxylic acids and derivatives	Hexacarboxylic acids and derivatives	0.47862	-0.296011	-0.196555	0.77463	-0.0994552	0.675175	0.0172667	0.0342943	*	*	0.0105238	0.920696	0.0291512	*		*	0	0	0	0
472037	Methyl (4-hydroxy-5-methoxy-2-[2-(methylamino)ethyl]phenyl)acetate	0	0	0	0	Benzenoids	Phenols	Methoxyphenols	0.265938	-0.256572	-0.0368468	0.522511	-0.219726	0.302785	0.151227	0.215566			0.127482	0.685416	0.490619				0	0	0	0
472120	3,5-Difluorophenyl methoxyacetate	0	0	0	0	Benzenoids	Phenol esters	0	0.521255	-0.534307	-0.000150461	1.05556	-0.534157	0.521406	6.40787e-06	3.58941e-05	***	***	2.42278e-06	0.018522	0.0220446	***	*	*	0	0	0	0
472135	10-Undecen-1-yl methoxyacetate	0	0	0	0	Lipids and lipid-like molecules	Fatty Acyls	Fatty alcohol esters	0.157167	-0.180956	-0.0522554	0.338123	-0.128701	0.209422	0.316553	0.393474			0.290277	0.832475	0.617346				0	0	0	0
472307	Bis(2-ethoxyethyl) 1,6-hexanediylbiscarbamate	0	0	0	0	Organic acids and derivatives	Carboxylic acids and derivatives	Amino acids, peptides, and analogues	-0.462617	0.0142128	0.3618	-0.47683	-0.347588	-0.824418	0.0109369	0.0237396	*	*	0.151415	0.359873	0.00522967			**	0	0	0	0
473258	Methyl 4-(6-heptadecyltetrahydro-2H-pyran-2-yl)butanoate	0	0	0	0	Lipids and lipid-like molecules	Fatty Acyls	Fatty acid esters	0.530091	-0.161156	-0.24197	0.691248	0.0808133	0.772061	1.82584e-08	2.1115e-07	***	***	4.8361e-07	0.76482	3.4646e-08	***		***	0	0	0	0
473646	3-(5-Ethyl-6-methyl-2-heptanyl)-3a,5b-dimethyl-1,2,3,3a,4,5,5a,5b,6,7,8,9,9a,14,14a,14b-hexadecahydroindeno[4,5-d]tetrazolo[1,5-a][1]benzazepin-8-yl acetate	0	0	0	0	Lipids and lipid-like molecules	Prenol lipids	Sesquiterpenoids	-0.1408	0.131279	0.0277759	-0.27208	0.103504	-0.168576	0.319687	0.396529			0.302687	0.83794	0.627462				0	0	0	0
474166	S-(5-Methyl-1,3,4-thiadiazol-2-yl) 5-methyl-2-thioxo-1,3,4-thiadiazole-3(2H)-carbothioate	0	0	0	0	Organosulfur compounds	Thioethers	Aryl thioethers	0.219916	-0.380955	0.0728941	0.600871	-0.453849	0.147022	0.0330196	0.0607054	*		0.0286366	0.123524	0.795737	*			0	0	0	0
475096	2-hydroxy-?-butyrolactone	0	0	0	0	Organoheterocyclic compounds	Lactones	Gamma butyrolactones	0.389845	-0.161587	-0.311048	0.551431	0.149461	0.700892	0.00696564	0.0162248	**	*	0.0408104	0.778489	0.00689571	*		**	0	0	0	0
475354	2-Methyl-2-propanyl 2-hydroxy-6-methyl-4-({[(2-methyl-2-propanyl)oxy]carbonyl}amino)-3-vinylheptanoate	0	0	0	0	Organic acids and derivatives	Carboxylic acids and derivatives	Amino acids, peptides, and analogues	-0.175726	-0.693182	0.867388	0.517455	-1.56057	-1.04311	3.2656e-14	2.65778e-12	***	***	0.00200507	7.33147e-12	4.31607e-09	**	***	***	0	0.283722	0	5.35071	3
475358	2050867	0	0	0	0	Lipids and lipid-like molecules	Fatty Acyls	Fatty acids and conjugates	-0.052209	0.461834	-0.456273	-0.514043	0.918107	0.404064	6.1772e-05	0.000282105	***	***	0.0251165	3.54912e-05	0.0960889	*	***		0	-0.120076	0	2.26451	2
475744	2-Methyl-2-propanyl 3-methyl-2-(2-methyl-2-propanyl)-5-[2-(2-oxiranyl)ethyl]-4-oxo-1-imidazolidinecarboxylate	0	0	0	0	Organic acids and derivatives	Carboxylic acids and derivatives	Amino acids, peptides, and analogues	0.878123	-0.523895	-0.434414	1.40202	-0.0894816	1.31254	1.21211e-09	1.81059e-08	***	***	1.24475e-09	0.879906	7.75872e-09	***		***	0	0	0	0
476106	3-(Dimethylamino)propyl 3-(2,2-dimethyltetrahydro-2H-pyran-4-yl)-3-hydroxybutanoate	0	0	0	0	Lipids and lipid-like molecules	Fatty Acyls	Fatty acid esters	0.20998	-0.0840494	-0.176608	0.29403	0.0925588	0.386588	0.180386	0.248247			0.358752	0.90155	0.17468				0	0	0	0
476217	5-[(Dimethylamino)methyl]-2-hydroxy-11-isopropyl-6-methyl-9-oxatricyclo[6.2.1.0~2,6~]undecane-7,10-dione	0	0	0	0	Lipids and lipid-like molecules	Prenol lipids	Terpene lactones	-0.139567	-0.195756	0.358105	0.0561887	-0.553861	-0.497672	0.0571491	0.095515			0.970853	0.066378	0.109319				0	0.0159029	0	0.299912	4
476477	N-Hexyl-N-[3-(methylamino)propyl]heptanamide	0	0	0	0	Lipids and lipid-like molecules	Fatty Acyls	Fatty amides	0.0213785	-0.229232	0.0797939	0.250611	-0.309026	-0.0584154	0.424538	0.496564			0.576999	0.435584	0.970234				0	0	0	0
478009	5,6-Dihydro-2H-pyran-2,3,5-triyl triacetate	0	0	0	0	Organic acids and derivatives	Carboxylic acids and derivatives	Tricarboxylic acids and derivatives	0.304399	-0.0296535	-0.242712	0.334052	0.213059	0.547111	0.129538	0.190326			0.392248	0.680263	0.0879657				0	0	0	0
478080	1-Acetyl-5-carbamoyl-3-pyrrolidinyl 4-methylbenzenesulfonate	0	0	0	0	Organic acids and derivatives	Carboxylic acids and derivatives	Amino acids, peptides, and analogues	0.178845	-0.259526	0.0723638	0.438371	-0.33189	0.106481	0.230952	0.304644			0.225588	0.421005	0.913418				0	0	0	0
478137	22-(1-Hydroxyethyl)-9-methoxy-6,16-dimethyl-10,19-dioxa-16-azahexacyclo[12.5.3.1~5,9~.0~1,14~.0~2,11~.0~6,11~]tricosan-12-ol	0	0	0	0	Organoheterocyclic compounds	Oxazepines	1,4-oxazepines	0.517471	-0.304573	-0.212856	0.822045	-0.0917178	0.730327	0.0147192	0.0301534	*	*	0.00688847	0.933479	0.0181293	**		*	0	0	0	0
479231	1-Methyl-4-stearoylpiperazine	0	0	0	0	Organoheterocyclic compounds	Diazinanes	Piperazines	0.408717	-0.111041	-0.338496	0.519758	0.227455	0.747213	0.00541234	0.0131103	**	*	0.0552323	0.558237	0.00352721			**	0	0	0	0
479454	1,1'-[(1,8-Dioxo-1,8-octanediyl)bis(1,2-pyrrolidinediylcarbonyl)]bis(N-heptyl-N-methyl-2-pyrrolidinecarboxamide)	0	0	0	0	Organic acids and derivatives	Carboxylic acids and derivatives	Amino acids, peptides, and analogues	0.485567	-0.0646303	-0.461023	0.550198	0.396392	0.94659	0.0011261	0.00343579	**	**	0.048813	0.198827	0.000321482	*		***	0	-0.0137937	0	0.260135	1
479872	N'-Isopropylidenehexadecanehydrazide	0	0	0	0	Organic acids and derivatives	Carboxylic acids and derivatives	0	0.183923	-0.151009	-0.0658027	0.334932	-0.0852063	0.249725	0.331406	0.407636			0.32822	0.928904	0.534768				0	0	0	0
481765	3,16,17-Tris[(trimethylsilyl)oxy]androsta-5,15-diene	0	0	0	0	Lipids and lipid-like molecules	Steroids and steroid derivatives	Androstane steroids	-0.355499	0.365558	0.0111134	-0.721057	0.354444	-0.366612	0.0242297	0.0467009	*	*	0.0100134	0.302284	0.27868	*			0	0	0	0
481781	Ethyl threoninate	0	0	0	0	Organic acids and derivatives	Carboxylic acids and derivatives	Amino acids, peptides, and analogues	0.206141	-0.146411	-0.0849125	0.352552	-0.0614986	0.291053	0.0672045	0.108526			0.0721247	0.918946	0.161493				0	0	0	0
481791	METHYLSERINE	0	0	0	0	Organic acids and derivatives	Carboxylic acids and derivatives	Amino acids, peptides, and analogues	0.224755	0.0332228	-0.294719	0.191533	0.327942	0.519475	0.0971568	0.147901			0.698008	0.35396	0.0801389				0	0	0	0
481832	1,2,3,4-Undecanetetrol	0	0	0	0	Lipids and lipid-like molecules	Fatty Acyls	Fatty alcohols	-0.273945	0.303052	-0.0549211	-0.576996	0.357973	-0.219024	0.133467	0.194504			0.110114	0.417304	0.718174				0	0	0	0
482872	4,6-Heptadiyn-3-one	0	0	0	0	Organic oxygen compounds	Organooxygen compounds	Carbonyl compounds	0.249001	-0.248207	-0.00869173	0.497208	-0.239515	0.257693	0.135115	0.196505			0.110134	0.588146	0.54156				0	0	0	0
484507	Methyl 3-methylene-2-pentylcyclopentanecarboxylate	0	0	0	0	Organic acids and derivatives	Carboxylic acids and derivatives	Carboxylic acid derivatives	-0.306561	0.235887	0.0490738	-0.542447	0.186813	-0.355634	0.15772	0.222609			0.14122	0.785887	0.422531				0	0	0	0
484702	4-Propylcyclohexyl 4'-butyl-1,1'-bi(cyclohexyl)-4-carboxylate	0	0	0	0	Organic acids and derivatives	Carboxylic acids and derivatives	Carboxylic acid derivatives	0.606673	-0.168037	-0.391352	0.774709	0.223315	0.998024	6.65172e-11	1.28899e-09	***	***	2.78083e-08	0.136281	2.50118e-11	***		***	0	-0.0356344	0	0.67203	1
485299	Malonic acid, isopropyl-, di-(-)-menthyl ester	0	0	0	0	Lipids and lipid-like molecules	Prenol lipids	Monoterpenoids	-0.240231	0.200908	0.0645848	-0.441139	0.136323	-0.304816	0.0701173	0.112219			0.0565972	0.748308	0.243003				0	0	0	0
485384	5-Benzyl 1-ethyl glutamate	0	0	0	0	Organic acids and derivatives	Carboxylic acids and derivatives	Amino acids, peptides, and analogues	0.0399956	-0.015821	-0.0445393	0.0558166	0.0287183	0.0845348	0.885369	0.909469			0.946458	0.985525	0.88159				0	0	0	0
485507	Cyclohexyl(2-methyl-1-piperidinyl)methanone	0	0	0	0	Organoheterocyclic compounds	Piperidines	N-acylpiperidines	-0.207697	0.224498	-0.0505619	-0.432194	0.275059	-0.157135	0.301603	0.379384			0.278759	0.591028	0.841178				0	0	0	0
486196	(3-Ethoxy-4,5-dihydro-isoxazol-5-yl)-methanol	0	0	0	0	Organoheterocyclic compounds	Azolines	Isoxazolines	0.128792	-0.220518	0.0603822	0.349311	-0.2809	0.0684102	0.14953	0.213998			0.152794	0.29173	0.927812				0	0	0	0
486489	Butyl 4-acetamido-5-[(1-butoxy-4-methyl-1-oxo-2-pentanyl)amino]-5-oxopentanoate	0	0	0	0	Organic acids and derivatives	Carboxylic acids and derivatives	Amino acids, peptides, and analogues	0.211393	-0.104322	-0.0859895	0.315715	-0.0183321	0.297383	0.338984	0.415473			0.399857	0.996852	0.442604				0	0	0	0
486653	Butyl N-acetylleucylleucinate	0	0	0	0	Organic acids and derivatives	Carboxylic acids and derivatives	Amino acids, peptides, and analogues	-0.4735	0.240189	0.271209	-0.713689	-0.03102	-0.744709	0.00475624	0.011719	**	*	0.00725561	0.989714	0.00489632	**		**	0	0	0	0
491986	3-Methylhistidine	HMDB0000479;	0	0	CHEBI:70959;CHEBI:133609;	Organic acids and derivatives	Carboxylic acids and derivatives	Amino acids, peptides, and analogues	-0.144732	-0.0506978	0.0894869	-0.0940338	-0.140185	-0.234218	0.515084	0.583437			0.892446	0.777144	0.498053				0	0	0	0
492357	1,2,3,14,20,22,24,25-Octahydroxycholest-7-en-6-one	0	0	0	0	Lipids and lipid-like molecules	Steroids and steroid derivatives	Bile acids, alcohols and derivatives	0.875345	-0.358526	-0.520557	1.23387	0.162031	1.3959	1.68573e-14	1.72667e-12	***	***	7.42517e-12	0.386527	7.31826e-12	***		***	0	-0.0118044	0	0.22262	1
492457	16-Methoxy-9,13-dimethyl-8-(6-methyl-2-heptanyl)-19-oxapentacyclo[14.2.1.0~1,13~.0~4,12~.0~5,9~]nonadecan-18-ol	0	0	0	0	Lipids and lipid-like molecules	Steroids and steroid derivatives	Cholestane steroids	0.0364628	-0.216167	0.171688	0.25263	-0.387855	-0.135226	0.327553	0.404227			0.606218	0.312571	0.865437				0	0	0	0
493338	10,13-Dimethyl-17-(6-methyl-2-heptanyl)hexadecahydrospiro[cyclopenta[a]phenanthrene-3,2'-[1,3]dioxolane]	0	0	0	0	Lipids and lipid-like molecules	Steroids and steroid derivatives	Cholestane steroids	0.705221	-0.431848	-0.248799	1.13707	-0.183049	0.954019	1.64184e-06	1.10019e-05	***	***	1.5683e-06	0.634963	4.22739e-05	***		***	0	0	0	0
493516	N-[2-(4-Morpholinyl)ethyl]ethanediamide	0	0	0	0	Organic acids and derivatives	Carboxylic acids and derivatives	Amino acids, peptides, and analogues	-0.0425223	0.0431074	-0.0982257	-0.0856297	0.141333	0.0557034	0.702083	0.749098			0.869545	0.684666	0.942465				0	0	0	0
493820	Ethyl 3-[1-hydroxy-2-(4-morpholinyl)ethyl]-4-oxo-4H-quinolizine-1-carboxylate	0	0	0	0	Organoheterocyclic compounds	Quinolizines	0	-0.921934	0.565635	0.376538	-1.48757	0.189097	-1.29847	1.57842e-09	2.26346e-08	***	***	3.25406e-09	0.624681	1.10148e-07	***		***	0	0	0	0
493917	N,N'-1,5-Pentanediylbis(5-hydroxypentanamide)	0	0	0	0	Lipids and lipid-like molecules	Fatty Acyls	Fatty amides	0.320885	-0.363902	-0.0182266	0.684788	-0.345676	0.339112	0.0169811	0.0338206	*	*	0.0109802	0.291413	0.304893	*			0	0	0	0
494028	8-(3-Octyl-2-oxiranyl)-N-propyloctanamide	0	0	0	0	Lipids and lipid-like molecules	Fatty Acyls	Fatty amides	-0.298634	0.325519	-0.0518356	-0.624153	0.377355	-0.246798	0.0908416	0.140125			0.0729241	0.371142	0.65105				0	0	0	0
494819	3-(4-Chloroanilino)-3-(4-isopropylphenyl)-1-phenyl-1-propanone	0	0	0	0	Phenylpropanoids and polyketides	Linear 1,3-diarylpropanoids	Chalcones and dihydrochalcones	0.110532	-0.119125	0.010507	0.229657	-0.129632	0.100025	0.0146944	0.0301534	*	*	0.0107289	0.21435	0.394883	*			0	0	0	0
496882	2-[2-(5-Amino-3-butyl-4-pentyl-1-pyrazolyl)ethyl]pyridine	0	0	0	0	Organoheterocyclic compounds	Pyridines and derivatives	0	-0.482346	0.21158	0.149725	-0.693926	0.0618554	-0.63207	0.00263653	0.00700146	**	**	0.00448868	0.952971	0.0104047	**		*	0	0	0	0
497626	4-mesylphenylacetic acid	0	0	0	0	Benzenoids	Benzene and substituted derivatives	Benzenesulfonyl compounds	0.143353	0.0907723	-0.259504	0.0525802	0.350277	0.402857	0.210299	0.283688			0.974475	0.326115	0.229701				0	0	0	0
498855	2,3-Diformylthiophene	0	0	0	0	Organic oxygen compounds	Organooxygen compounds	Carbonyl compounds	-0.847555	0.679338	0.122297	-1.52689	0.557041	-0.969853	2.8679e-10	4.67337e-09	***	***	1.79255e-11	0.00600297	1.98699e-06	***	**	***	0	0	0	0
499450	N-(4-Nitrophenyl)-5-(1-piperidinyl)-1,2,4-oxadiazole-3-carboxamide	0	0	0	0	Benzenoids	Benzene and substituted derivatives	Anilides	0.0768126	-0.102654	0.0615023	0.179467	-0.164156	0.0153103	0.593825	0.653025			0.642134	0.689917	0.99675				0	0	0	0
499494	8-Hydroxy-14-pentyloxacyclotetradec-5-yn-2-one	0	0	0	0	Phenylpropanoids and polyketides	Macrolides and analogues	0	0.434864	-0.476442	0.0597112	0.911305	-0.536153	0.375152	7.716e-05	0.000341442	***	***	4.32596e-05	0.0192405	0.133216	***	*		0	0	0	0
499849	1-(3-Hydroxypropyl)-2-piperidinone	0	0	0	0	Organoheterocyclic compounds	Piperidines	Piperidinones	0.00632344	-0.040896	0.0282097	0.0472194	-0.0691057	-0.0218863	0.889812	0.912726			0.964091	0.92473	0.99217				0	0	0	0
499931	Dimethyl 3,3'-[1,6-hexanediylbis(hexylimino)]bis(3-oxopropanoate)	0	0	0	0	Organic acids and derivatives	Carboxylic acids and derivatives	Dicarboxylic acids and derivatives	-0.802418	0.363407	0.464462	-1.16582	-0.101055	-1.26688	2.14215e-06	1.38371e-05	***	***	8.34879e-06	0.893929	1.60026e-06	***		***	0	0	0	0
500092	Methyl 17-oxodocosanoate	0	0	0	0	Lipids and lipid-like molecules	Fatty Acyls	Fatty acid esters	0.712484	-0.252019	-0.372349	0.964503	0.12033	1.08483	5.10735e-10	7.79143e-09	***	***	6.24261e-08	0.695847	2.83944e-09	***		***	0	0	0	0
500505	Methyl 2-(hydroxyamino)heptanoate	0	0	0	0	Organic acids and derivatives	Carboxylic acids and derivatives	Amino acids, peptides, and analogues	-0.0675568	0.0947335	-0.139076	-0.16229	0.233809	0.0715188	0.122108	0.180891			0.337558	0.110734	0.806594				0	0	0	0
500690	1-S-Octyl-1-thiopentitol	0	0	0	0	Organic oxygen compounds	Organooxygen compounds	Carbohydrates and carbohydrate conjugates	-0.119046	0.130994	-0.0917857	-0.25004	0.22278	-0.0272605	0.498344	0.569877			0.554547	0.625455	0.992927				0	0	0	0
502116	4-[2-(Benzoylamino)ethyl]phenyl acetate	0	0	0	0	Benzenoids	Phenol esters	0	0.102219	-0.14609	0.0700921	0.24831	-0.216182	0.0321274	0.520038	0.588119			0.544464	0.629851	0.989742				0	0	0	0
502148	Octadecyl 3-(4-hydroxyphenyl)propanoate	0	0	0	0	Lipids and lipid-like molecules	Fatty Acyls	Fatty alcohol esters	-0.162407	-0.0231635	0.228459	-0.139244	-0.251623	-0.390866	0.340509	0.416629			0.862314	0.618628	0.319075				0	0	0	0
502416	4-[4-(3-Methylbutoxy)phenyl]-4-oxobutanoic acid	0	0	0	0	Organic oxygen compounds	Organooxygen compounds	Carbonyl compounds	0.0731787	-0.113671	0.00128414	0.186849	-0.114955	0.0718945	0.585549	0.645905			0.568418	0.80618	0.91896				0	0	0	0
504047	4,4-Dimethylandrost-5-en-3-one	0	0	0	0	Lipids and lipid-like molecules	Steroids and steroid derivatives	Androstane steroids	0.836766	-0.473368	-0.395928	1.31013	-0.0774397	1.23269	1.32647e-15	2.26302e-13	***	***	7.35911e-12	0.812507	7.62479e-12	***		***	0	0	0	0
505094	1-Octyl-2-[6-(4,4-dimethyl-2-oxazolin-2-yl)hexyl]-cyclopropene	0	0	0	0	Organoheterocyclic compounds	Azolines	Oxazolines	0.249913	-0.0853873	-0.209649	0.3353	0.124261	0.459561	0.1956	0.267134			0.404913	0.881363	0.188159				0	0	0	0
506417	Methyl N-{[(2-methyl-2-propanyl)oxy]carbonyl}tryptophanate	0	0	0	0	Organic acids and derivatives	Carboxylic acids and derivatives	Amino acids, peptides, and analogues	0.0807812	0.25303	-0.419565	-0.172248	0.672594	0.500346	1.03413e-05	5.61723e-05	***	***	0.386951	9.35987e-06	0.000875884		***	***	0	-0.157098	0	2.96271	2
506511	Bis[2-amino-3-(1H-indol-3-yl)propyl] succinate	0	0	0	0	Organoheterocyclic compounds	Indoles and derivatives	Indoles	0.278194	-0.164975	-0.190249	0.44317	0.0252736	0.468443	0.0497077	0.0838597	*		0.0795702	0.991345	0.060135				0	0	0	0
506558	Methyl N-(adamantan-1-ylcarbonyl)valylisoleucylalaninate	0	0	0	0	Organic acids and derivatives	Carboxylic acids and derivatives	Amino acids, peptides, and analogues	0.494488	-0.354886	-0.134298	0.849374	-0.220588	0.628786	0.0044116	0.010983	**	*	0.00224311	0.628814	0.0293282	**		*	0	0	0	0
506793	1-Octyl-1,2,3,4-tetrahydronaphthalene	0	0	0	0	Benzenoids	Tetralins	0	0.3707	-0.0611712	-0.223885	0.431871	0.162714	0.594585	0.00090148	0.002938	***	**	0.0127141	0.511389	0.000446955	*		***	0	0	0	0
506886	podocarpa-8,11,13-triene	0	0	0	0	Lipids and lipid-like molecules	Prenol lipids	Diterpenoids	0.325441	-0.24231	-0.0743148	0.56775	-0.167995	0.399755	0.114572	0.171142			0.0821943	0.79473	0.28031				0	0	0	0
510165	1,4-Bis(3-phthalimidopropyl)piperazine	0	0	0	0	Organoheterocyclic compounds	Isoindoles and derivatives	Isoindolines	0.152311	-0.140338	-0.058092	0.292649	-0.0822459	0.210403	0.142303	0.204882			0.114434	0.836322	0.318074				0	0	0	0
511100	Bis(8-methylnonyl) 4-cyclohexene-1,2-dicarboxylate	0	0	0	0	Lipids and lipid-like molecules	Fatty Acyls	Fatty alcohol esters	-0.174187	0.132871	0.0714275	-0.307059	0.0614439	-0.245615	0.218687	0.29199			0.223233	0.939934	0.378899				0	0	0	0
512654	2-(Pent-1,3-diynyl)thiophene	0	0	0	0	Organoheterocyclic compounds	Heteroaromatic compounds	0	0.429996	-0.161317	-0.331869	0.591313	0.170552	0.761865	0.0106875	0.0232917	*	*	0.0502785	0.768121	0.00840386			**	0	0	0	0
514042	2-Ethylhexyl 4-nitrobenzoate	0	0	0	0	Benzenoids	Benzene and substituted derivatives	Benzoic acids and derivatives	0.00120896	0.333847	-0.406963	-0.332638	0.74081	0.408172	0.000409662	0.00148048	***	**	0.124753	0.000131464	0.0464891		***	*	0	-0.113171	0	2.1343	2
515615	Hexahydro-2H-pyrano[3,2-b]pyridin-6(5H)-one	0	0	0	0	Organoheterocyclic compounds	Piperidines	Piperidinones	0.0969238	0.0927765	-0.153171	0.00414725	0.245948	0.250095	0.131197	0.191975			0.999507	0.187651	0.177634				0	0	0	0
515889	2,6,10-Triisopropyl-3,3,7,7,11,11-hexamethylhexahydrotriimidazo[1,5-a:1',5'-c:1'',5''-e][1,3,5]triazine-1,5,9(2H,6H,10H)-trione	0	0	0	0	Organoheterocyclic compounds	Azolidines	Imidazolidines	0.796988	-0.370401	-0.397607	1.16739	0.0272061	1.1946	1.12458e-07	1.04718e-06	***	***	3.60086e-07	0.989062	2.11891e-07	***		***	0	0	0	0
517509	1,3a,8-Trimethyl-1,2,3,3a,8,8a-hexahydropyrrolo[2,3-b]indol-5-yl (benzylcarbamoyl)methylcarbamate	0	0	0	0	Organoheterocyclic compounds	Indoles and derivatives	Pyrroloindoles	0.237087	0.0189174	-0.265293	0.21817	0.28421	0.50238	0.0812031	0.127962			0.580348	0.400122	0.0638491				0	0	0	0
517663	13-Oxadispiro[5.0.5.1]tridecane	0	0	0	0	Organoheterocyclic compounds	Epoxides	0	0.489685	-0.131621	-0.269157	0.621306	0.137536	0.758842	2.70794e-07	2.33927e-06	***	***	9.45956e-06	0.490538	1.36138e-07	***		***	0	0	0	0
517960	2-(4,6-Diamino-1H-pyrazolo[3,4-d]pyrimidin-1-yl)ethanol	0	0	0	0	Organoheterocyclic compounds	Pyrazolopyrimidines	Pyrazolo[3,4-d]pyrimidines	0.723422	-0.485959	-0.301683	1.20938	-0.184276	1.02511	1.64741e-05	8.68523e-05	***	***	4.68717e-06	0.69356	8.58764e-05	***		***	0	0	0	0
518241	3-(3,4-Dimethoxyphenyl)-1-ethyl-6-methylpyrimido[5,4-e][1,2,4]triazine-5,7(1H,6H)-dione	0	0	0	0	Benzenoids	Benzene and substituted derivatives	Methoxybenzenes	-0.328503	0.25783	0.0459346	-0.586333	0.211895	-0.374438	0.0781169	0.123657			0.0622888	0.682664	0.309806				0	0	0	0
518660	4-Hydrazino-7-methyl-2H-[1,2,3]triazolo[4,5-d]pyridazine	0	0	0	0	Organoheterocyclic compounds	Triazolopyridazines	0	0.0114695	-0.273212	0.211059	0.284681	-0.484271	-0.199589	0.0228026	0.0440686	*	*	0.221179	0.0161082	0.470559		*		0	0.0273214	0	0.515255	4
519377	Ethyl 4-[(4-nitrophenyl)carbamoyl]-1H-imidazole-5-carboxylate	0	0	0	0	Benzenoids	Benzene and substituted derivatives	Anilides	0.362432	-0.156649	-0.202123	0.519081	0.0454746	0.564555	0.0875148	0.136501			0.115082	0.982768	0.0790983				0	0	0	0
519693	N,N'-Dicyclohexyl-2,2-dimethyl-1,3-dioxolane-4,5-dicarboxamide	0	0	0	0	Organic oxygen compounds	Organooxygen compounds	Ethers	0.891916	-0.578883	-0.402452	1.4708	-0.176431	1.29437	5.54404e-11	1.10419e-09	***	***	3.40681e-11	0.562308	1.31396e-09	***		***	0	0	0	0
520839	Methyl 6-(dimethylamino)octadecanoate	0	0	0	0	Lipids and lipid-like molecules	Fatty Acyls	Fatty acid esters	-0.766839	0.331599	0.467378	-1.09844	-0.135779	-1.23422	2.20485e-06	1.41149e-05	***	***	2.3261e-05	0.816049	2.57312e-06	***		***	0	0	0	0
521159	Ethyl 3-(abieta-8,11,13-trien-18-ylamino)-2-methyl-3-oxopropanoate	0	0	0	0	Lipids and lipid-like molecules	Prenol lipids	Diterpenoids	0.165233	-0.00127217	-0.108551	0.166505	0.107279	0.273784	0.429916	0.501219			0.714468	0.869213	0.407379				0	0	0	0
521676	5-(2-Furyl)-4-methyl-2-[(4-phenyl-1-piperidinyl)methyl]-2,4-dihydro-3H-1,2,4-triazole-3-thione	0	0	0	0	Organoheterocyclic compounds	Piperidines	Phenylpiperidines	-0.263611	0.0776469	0.131152	-0.341258	-0.0535046	-0.394763	0.228551	0.302344			0.354247	0.97426	0.251958				0	0	0	0
523035	1-Hydroxy-6,7-dihydro-3,8(2H,5H)-isoquinolinedione	0	0	0	0	Organoheterocyclic compounds	Isoquinolines and derivatives	Isoquinolones and derivatives	0.155152	0.0458205	-0.204148	0.109331	0.249969	0.3593	0.130976	0.191975			0.813321	0.346353	0.117627				0	0	0	0
523142	Methyl 4-hydroxy-2-methoxy-3,6-dimethylbenzoate	0	0	0	0	Benzenoids	Benzene and substituted derivatives	Benzoic acids and derivatives	-0.0525328	-0.121678	0.192206	0.0691455	-0.313885	-0.244739	0.045187	0.0785166	*		0.844958	0.038821	0.131682		*		0	0.0260503	0	0.491283	3
524554	4-({2-chloro-4-nitrophenyl}carbonyl)-2,6-dimethylmorpholine	0	0	0	0	Benzenoids	Benzene and substituted derivatives	Benzoic acids and derivatives	0.143818	-0.10758	-0.033928	0.251398	-0.0736524	0.177746	6.14188e-05	0.000282105	***	***	5.01862e-05	0.358997	0.00437606	***		**	0	0	0	0
525026	Dimethyl 2,3-dioctylsuccinate	0	0	0	0	Lipids and lipid-like molecules	Fatty Acyls	Fatty acid esters	-0.42838	0.329569	0.0198812	-0.757949	0.309688	-0.448261	0.0130684	0.0275589	*	*	0.0094513	0.429824	0.176335	**			0	0	0	0
525932	1'-(4-Phenyl-1,3-thiazol-2-yl)-1,4'-bipiperidine-4'-carboxamide	0	0	0	0	Organic acids and derivatives	Carboxylic acids and derivatives	Amino acids, peptides, and analogues	0.11754	-0.934507	0.852023	1.05205	-1.78653	-0.734483	7.86753e-19	1.88034e-16	***	***	7.72427e-12	7.30505e-12	2.38738e-08	***	***	***	0	0.298158	0	5.62296	3
526124	11,20-Dihydroxylupan-3-yl acetate	0	0	0	0	Lipids and lipid-like molecules	Prenol lipids	Triterpenoids	0.450047	-0.314046	-0.107123	0.764094	-0.206923	0.557171	2.86952e-06	1.77366e-05	***	***	2.26719e-06	0.295248	0.000448271	***		***	0	0	0	0
528363	N,N-Didodecylacetamide	0	0	0	0	Organic acids and derivatives	Carboxylic acids and derivatives	Carboxylic acid derivatives	0.0354246	-0.0377021	-0.00119016	0.0731267	-0.0365119	0.0366148	0.92189	0.93493			0.952227	0.987861	0.987793				0	0	0	0
528715	Methyl 9-oxohexacosanoate	0	0	0	0	Lipids and lipid-like molecules	Fatty Acyls	Fatty acid esters	0.501992	-0.25237	-0.16702	0.754362	-0.0853501	0.669012	4.80339e-06	2.87002e-05	***	***	8.29605e-06	0.826267	6.71413e-05	***		***	0	0	0	0
534128	5-Methoxy-1,6,7,9-tetramethyl-2-azabicyclo[3.2.2]nonan-3-one	0	0	0	0	Organoheterocyclic compounds	Lactams	Caprolactams	-0.236972	0.0505097	0.174047	-0.287482	-0.123538	-0.411019	0.298304	0.375895			0.535864	0.890043	0.284257				0	0	0	0
534701	3-(5,6-Dimethyl-2-heptanyl)-1-methoxy-3a,6-dimethyl-1,2,3,3a,4,5,7,8,9,10-decahydro-11bH-cyclopenta[a]anthracen-11b-ol	0	0	0	0	Lipids and lipid-like molecules	Prenol lipids	Sesquiterpenoids	-0.763619	0.293288	0.495597	-1.05691	-0.202309	-1.25922	5.1352e-06	3.04292e-05	***	***	5.59384e-05	0.645916	2.24856e-06	***		***	0	0	0	0
536382	8-Hydroxy-6,7-dimethoxy-3-methyl-3,4-dihydro-1H-isochromen-1-one	0	0	0	0	Organoheterocyclic compounds	Benzopyrans	2-benzopyrans	0.261188	-0.122912	-0.140149	0.3841	0.0172369	0.401337	2.27856e-06	1.44578e-05	***	***	5.56041e-06	0.969073	2.3201e-06	***		***	0	0	0	0
536659	Ergostane-3,6,8,15,16,26-hexol	0	0	0	0	Lipids and lipid-like molecules	Steroids and steroid derivatives	Bile acids, alcohols and derivatives	-0.130369	-0.0269076	0.133575	-0.103462	-0.160483	-0.263944	0.554624	0.618453			0.906439	0.790064	0.53156				0	0	0	0
538388	7,8-Dimethoxy-1,2,3,4,4a,9b-hexahydrodibenzofuran-1-ol	0	0	0	0	Organoheterocyclic compounds	Coumarans	0	0.359243	-0.169241	-0.224994	0.528484	0.0557534	0.584237	0.00394891	0.0100048	**	*	0.0120395	0.947415	0.00498297	*		**	0	0	0	0
538527	1,1',3,3'-Tetramethyl-3,4,5,6-tetrahydro-4,5'-bipyrimidine-2,2',4'(1H,1'H,3'H)-trione	0	0	0	0	Organoheterocyclic compounds	Diazines	Pyrimidines and pyrimidine derivatives	0.126987	-0.154204	0.0362845	0.281192	-0.190489	0.0907026	0.522708	0.589959			0.587949	0.782502	0.945694				0	0	0	0
539609	3-Nitro-4H-pyrazolo[5,1-c][1,4]benzodiazepine-4,10(5H)-dione	0	0	0	0	Organoheterocyclic compounds	Benzodiazepines	1,4-benzodiazepines	0.141239	0.0292163	-0.168806	0.112023	0.198022	0.310045	0.441596	0.511509			0.891945	0.700861	0.422391				0	0	0	0
539998	Cyclooctyl 4-(4-methoxyphenyl)-6-methyl-2-oxo-1,2,3,4-tetrahydro-5-pyrimidinecarboxylate	0	0	0	0	Organoheterocyclic compounds	Diazines	Pyrimidines and pyrimidine derivatives	0.526468	-0.257373	-0.372596	0.783841	0.115222	0.899063	8.98401e-06	4.91721e-05	***	***	0.000178857	0.80028	1.95348e-05	***		***	0	0	0	0
542573	1-(2-Chloro-4-nitrobenzoyl)-4-methylpiperidine	0	0	0	0	Benzenoids	Benzene and substituted derivatives	Benzoyl derivatives	0.0206895	-0.0173062	-2.83371e-05	0.0379957	-0.0172778	0.0207179	0.55602	0.619047			0.52582	0.874243	0.824487				0	0	0	0
543411	3-[(2-Aminoethyl)amino]-1-(diethylamino)-7-ethyl-5,6,7,8-tetrahydro-2,7-naphthyridine-4-carbonitrile	0	0	0	0	Organoheterocyclic compounds	Diazanaphthalenes	Naphthyridines	-0.284979	-0.081311	0.452104	-0.203668	-0.533415	-0.737084	0.0105562	0.0230757	*	*	0.633379	0.0514217	0.00458935			**	0	0.0390033	0	0.735563	4
544580	1,1'-Octahydropentalene-2,5-diylbis(4-phenylpiperazine)	0	0	0	0	Organoheterocyclic compounds	Diazinanes	Piperazines	-0.357334	0.06898	0.164552	-0.426314	-0.0955719	-0.521886	0.0548951	0.0919621			0.148856	0.905249	0.0607923				0	0	0	0
544866	14-Hydroxy-3-methoxy-4,5-epoxymorphinan-6-one	HMDB41960	0	0	0	Benzenoids	Phenanthrenes and derivatives	0	0.261257	-0.210432	-0.0611797	0.471689	-0.149252	0.322437	0.164992	0.229708			0.146675	0.819159	0.399881				0	0	0	0
544948	n-Heptyl-2-{2-[(heptyl-methyl-carbamoyl)-methoxy-methyl]-2-hydroxymethyl-butoxy}-N-methyl-acetamide	0	0	0	0	Organic acids and derivatives	Carboxylic acids and derivatives	Carboxylic acid derivatives	-0.748259	0.507319	0.260951	-1.25558	0.246368	-1.00921	6.87669e-06	3.82216e-05	***	***	7.962e-06	0.564551	0.000283624	***		***	0	0	0	0
545818	Spirost-14-en-3,12-dione	0	0	0	0	Lipids and lipid-like molecules	Steroids and steroid derivatives	Oxosteroids	-0.0299273	-0.0513723	-0.018187	0.0214449	-0.0331852	-0.0117403	0.893694	0.915037			0.957158	0.900582	0.986953				0	0	0	0
546395	9-Methoxy-11a,13a-dimethyloctadecahydro-2H-phenanthro[2,1-b]azepin-2-one	0	0	0	0	Organoheterocyclic compounds	Lactams	Caprolactams	-0.0898266	0.0551908	0.0305846	-0.145017	0.0246062	-0.120411	0.707344	0.75359			0.758301	0.99202	0.826046				0	0	0	0
546626	8,12-Dihydroxy-5a,7a-dimethyl-12-pentylhexadecahydro-2H-cyclopenta[5,6]naphtho[1,2-d]oxepin-2-one	0	0	0	0	Lipids and lipid-like molecules	Fatty Acyls	Eicosanoids	0.207433	-0.123406	-0.0753198	0.330839	-0.048086	0.282753	0.338132	0.415138			0.375696	0.979105	0.487183				0	0	0	0
548426	3-[(2-Aminoethyl)amino]-1-(benzylamino)-7-ethyl-5,6,7,8-tetrahydro-2,7-naphthyridine-4-carbonitrile	0	0	0	0	Benzenoids	Benzene and substituted derivatives	Benzylamines	0.871568	-0.522147	-0.441998	1.39371	-0.0801491	1.31357	2.16719e-12	8.1783e-11	***	***	1.721e-11	0.867634	7.38625e-11	***		***	0	0	0	0
550651	Spirost-5-en-3,17,24-triol	0	0	0	0	Lipids and lipid-like molecules	Prenol lipids	Triterpenoids	0.116147	0.0877528	-0.162097	0.0283938	0.249849	0.278243	0.0323737	0.0599791	*		0.964772	0.0723783	0.0401217			*	0	-0.0208686	0	0.39356	2
550712	9,13-Dimethyl-8-(6-methyl-2-heptanyl)-19-oxapentacyclo[14.2.1.0~1,13~.0~4,12~.0~5,9~]nonadec-17-en-16-ol	0	0	0	0	Lipids and lipid-like molecules	Steroids and steroid derivatives	Cholestane steroids	-0.242179	-0.170527	0.422871	-0.0716514	-0.593398	-0.66505	0.0101864	0.0225031	*	*	0.948415	0.0340018	0.0153569		*	*	0	0.0413865	0	0.780508	4
551077	6-Methoxy-4-[(6-methoxy-8-nitro-5-quinolinyl)sulfanyl]-8-nitroquinoline	0	0	0	0	Organosulfur compounds	Thioethers	Aryl thioethers	0.0299893	0.135254	-0.177958	-0.105264	0.313212	0.207948	0.345922	0.422531			0.883929	0.342976	0.620155				0	0	0	0
553581	2595	HMDB36565;HMDB0036565;	C12287;	0	CHEBI:32325;	Lipids and lipid-like molecules	Prenol lipids	Sesquiterpenoids	0.035511	0.108989	-0.182205	-0.0734782	0.291194	0.217716	0.545723	0.61138			0.962308	0.550938	0.71524				0	0	0	0
556117	DIMETHYLBENZOTHIOPHENE	0	0	0	0	Organoheterocyclic compounds	Benzothiophenes	1-benzothiophenes	0.596918	-0.517346	-0.137558	1.11426	-0.379788	0.734476	5.81711e-05	0.000276216	***	***	8.51935e-06	0.187784	0.00322246	***		**	0	0	0	0
559277	Sphinganine 1-phosphate	HMDB01383;HMDB0001383;	C01120;	LMSP01050002;	CHEBI:16893;	Lipids and lipid-like molecules	Sphingolipids	Phosphosphingolipids	0.551292	-0.130955	-0.393499	0.682246	0.262544	0.94479	0.000399342	0.00145344	***	**	0.00512622	0.423986	9.15602e-05	**		***	0	0	0	0
562641	6-{[3-Oxo-3-(1-piperidinyl)propyl]amino}-1,2,4-triazine-3,5(2H,4H)-dione	0	0	0	0	Organic acids and derivatives	Carboxylic acids and derivatives	Amino acids, peptides, and analogues	-0.109349	-0.165261	0.312542	0.0559122	-0.477803	-0.421891	0.0454851	0.0787749	*		0.958314	0.0538163	0.0994207				0	0.0209436	0	0.394976	3
571409	L-alpha-Glycerylphosphorylcholine	HMDB0000086	D07349;	0	CHEBI:16870;	Lipids and lipid-like molecules	Glycerophospholipids	Glycerophosphocholines	-0.14172	-0.22872	0.43919	0.0870003	-0.66791	-0.580909	0.00115952	0.00352278	**	**	0.878063	0.00127111	0.00550874		**	**	0	0.0988924	0	1.86501	3
622730	2-Hydrazino-4-methoxy-6-(4-morpholinyl)-1,3,5-triazine	0	0	0	0	Organoheterocyclic compounds	Triazines	1,3,5-triazines	0.297001	-0.253791	-0.123051	0.550792	-0.13074	0.420052	0.0135771	0.0284643	*	*	0.0134311	0.767313	0.0742961	*			0	0	0	0
627838	DL6498000	0	0	0	0	Organoheterocyclic compounds	Benzothiazoles	0	0.315898	-0.196753	-0.122683	0.512651	-0.0740698	0.438581	0.0781262	0.123657			0.0846594	0.947143	0.160086				0	0	0	0
643442	Pipecolinic acid	HMDB05960;HMDB0005960;	0	0	CHEBI:41582;	Organic acids and derivatives	Carboxylic acids and derivatives	Amino acids, peptides, and analogues	0.309362	-0.0765757	-0.25302	0.385938	0.176445	0.562382	0.0843827	0.132681			0.267733	0.754505	0.0661809				0	0	0	0
1096632	6-({4-(Ethylamino)-6-[(2-methyl-2-propanyl)amino]-1,3,5-triazin-2-yl}oxy)-2-phenyl-3(2H)-pyridazinone	0	0	0	0	Organic oxygen compounds	Organooxygen compounds	Ethers	0.197433	-0.13935	-0.0247502	0.336783	-0.1146	0.222183	0.373422	0.450747			0.354639	0.884758	0.633246				0	0	0	0
1237289	3-[Amino(4-amino-1,2,5-oxadiazol-3-yl)methylene]-2,4-pentanedione	0	0	0	0	Organoheterocyclic compounds	Imidolactams	0	0.106099	-0.1732	0.0563373	0.2793	-0.229538	0.049762	0.366083	0.442633			0.380492	0.518388	0.969182				0	0	0	0
1403269	(8E,10Z)-8,10-Dodecadien-1-ol	0	0	0	0	Lipids and lipid-like molecules	Fatty Acyls	Fatty alcohols	-0.0673198	0.0166443	0.0539751	-0.0839641	-0.0373308	-0.121295	0.894617	0.915037			0.952138	0.990344	0.90282				0	0	0	0
1553354	Ethyl (2E)-3-amino-3-(benzoylamino)-2-nitroacrylate	0	0	0	0	Organic acids and derivatives	Carboxylic acids and derivatives	Amino acids, peptides, and analogues	-0.0734393	-0.247047	0.399605	0.173607	-0.646651	-0.473044	0.00207463	0.00576098	**	**	0.582415	0.00136876	0.0235985		**	*	0	0.0909594	0	1.7154	3
1651360	Diethyl [amino(2-isobutyrylhydrazino)methylene]malonate	0	0	0	0	Organic acids and derivatives	Carboxylic acids and derivatives	Dicarboxylic acids and derivatives	-0.610843	0.621723	0.00236712	-1.23257	0.619356	-0.61321	1.3424e-06	9.625e-06	***	***	2.92445e-08	0.00373775	0.0041266	***	**	**	0	0	0	0
2005963	XF7600000	0	0	0	0	Organoheterocyclic compounds	Azoles	Tetrazoles	0.64961	-0.302363	-0.347853	0.951974	0.0454893	0.997463	0.000128241	0.000534585	***	***	0.000195682	0.976915	9.71408e-05	***		***	0	0	0	0
2006035	XI4550000	0	0	0	0	Organoheterocyclic compounds	Azoles	Thiadiazoles	0.314269	-0.200504	-0.113789	0.514773	-0.0867142	0.428059	0.154141	0.218417			0.140546	0.943628	0.253063				0	0	0	0
2006693	2,5-Dithiobiurea	0	0	0	0	Organic nitrogen compounds	Organonitrogen compounds	Hydrazines and derivatives	0.309972	-0.189851	-0.120465	0.499823	-0.0693862	0.430437	0.161239	0.225592			0.156068	0.963449	0.248715				0	0	0	0
2009757	2-[(carboxymethyl)(methyl)amino]-5-methoxybenzoic acid	0	0	0	0	Benzenoids	Benzene and substituted derivatives	Benzoic acids and derivatives	0.938139	-0.559796	-0.388856	1.49793	-0.17094	1.32699	2.78814e-12	9.5195e-11	***	***	2.37325e-11	0.584246	7.04021e-10	***		***	0	0	0	0
2010833	4,4'-dimethoxy[1,1'-biphenyl]-2-carbonitrile	0	0	0	0	Benzenoids	Benzene and substituted derivatives	Biphenyls and derivatives	0.0271665	0.294197	-0.446642	-0.26703	0.740839	0.473809	3.20969e-07	2.71343e-06	***	***	0.0591121	7.47947e-08	0.000339345		***	***	0	-0.195396	0	3.68497	2
2016957	2-Acetyl-4-nitroindane-1,3-dione	0	0	0	0	Benzenoids	Indanes	Indanones	0.531266	-0.171611	-0.368057	0.702877	0.196445	0.899322	0.000572766	0.00198393	***	**	0.00794602	0.660244	0.00055998	**		***	0	0	0	0
2075927	N1-[4-(trifluoromethyl)phenyl]-2-phenylbutanamide	0	0	0	0	Benzenoids	Benzene and substituted derivatives	Trifluoromethylbenzenes	0.0673115	-0.221273	0.18198	0.288585	-0.403253	-0.114669	0.244653	0.320103			0.46964	0.23372	0.886045				0	0	0	0
2076673	N-[2-(4-pyridyl)ethyl]methanesulfonamide	0	0	0	0	Organoheterocyclic compounds	Pyridines and derivatives	0	0.0608917	-0.224471	0.212429	0.285363	-0.436901	-0.151538	0.212359	0.285133			0.482526	0.187565	0.812338				0	0	0	0
2077969	N1-(3-Piperidinopropyl)-2-[(4-nitrobenzoyl)amino]benzamide	0	0	0	0	Benzenoids	Benzene and substituted derivatives	Anilides	-0.0438578	-0.248258	0.248278	0.204401	-0.496536	-0.292136	0.21018	0.283688			0.743232	0.182904	0.547631				0	0	0	0
2082053	N1-Bicyclo[2.2.1]hept-2-yl-2-cyclopentylidenhydrazine-1-carbothioamide	0	0	0	0	Lipids and lipid-like molecules	Prenol lipids	Monoterpenoids	0.237058	0.0254178	-0.320443	0.21164	0.34586	0.5575	0.102617	0.155199			0.679661	0.361589	0.0775396				0	0	0	0
2083848	3-[3-(1,3-dimethyl-1H-pyrazol-4-yl)-1H-1,2,4-triazol-1-yl]-5-methylisoxazole	0	0	0	0	Organoheterocyclic compounds	Azoles	Triazoles	0.159645	-0.163936	0.00521931	0.323581	-0.169156	0.154426	0.47063	0.541641			0.45328	0.803372	0.833091				0	0	0	0
2099038	2-(Methylsulfonyl)-3-(pyrazin-2-ylamino)acrylonitrile	0	0	0	0	Organoheterocyclic compounds	Diazines	Pyrazines	-0.472297	0.332035	0.144628	-0.804332	0.187407	-0.616925	0.00724914	0.0167126	**	*	0.00496731	0.725887	0.0384318	**		*	0	0	0	0
2101450	6-methyl-1-(2-methylphenyl)-3-propylfuro[3,2-d]pyrimidine-2,4(1H,3H)-dione	0	0	0	0	Organoheterocyclic compounds	Diazines	Pyrimidines and pyrimidine derivatives	0.564732	-0.110952	-0.417711	0.675684	0.306759	0.982443	1.99325e-07	1.76439e-06	***	***	0.000104315	0.112098	6.07536e-08	***		***	0	-0.0393879	0	0.742816	1
2202428	7,7-Dimethyl-2-oxo-N,N-dipropyl-1,8-dioxaspiro[4.5]decane-4-carboxamide	0	0	0	0	Organoheterocyclic compounds	Oxanes	0	0.0498431	-0.0408729	-0.0818913	0.090716	0.0410184	0.131734	0.758478	0.802107			0.879276	0.973982	0.763021				0	0	0	0
2282737	6-Oxo-pipecolinic acid	HMDB61705;HMDB0061705;	0	0	CHEBI:87998;	Organic acids and derivatives	Carboxylic acids and derivatives	Amino acids, peptides, and analogues	0.0209464	-0.201386	0.160988	0.222332	-0.362374	-0.140042	0.198778	0.270958			0.511701	0.175656	0.764787				0	0	0	0
2293832	5-(4-Hydroxy-3-methoxybenzyl)dihydro-2(3H)-furanone	HMDB29226;HMDB0029226;	0	0	0	Benzenoids	Phenols	Methoxyphenols	0.0848978	-0.0507315	-0.0820003	0.135629	0.0312688	0.166898	0.163922	0.228661			0.308527	0.937976	0.172314				0	0	0	0
2297408	Tributylthiourea	0	0	0	0	Organosulfur compounds	Thioureas	0	0.184359	-0.155374	-0.0231033	0.339732	-0.13227	0.207462	0.395737	0.473695			0.4349	0.879711	0.730506				0	0	0	0
2338765	7alpha-Hydroxy-3-oxo-4-cholestenoic acid	HMDB0012458;	C17337;	0	CHEBI:83036;CHEBI:81016;	Lipids and lipid-like molecules	Steroids and steroid derivatives	Bile acids, alcohols and derivatives	0.593333	-0.485667	-0.203279	1.079	-0.282387	0.796612	3.66678e-06	2.24708e-05	***	***	2.62471e-06	0.324514	0.000418119	***		***	0	0	0	0
2549106	3,6-Dinitro-1,4-dihydropyrazolo[4,3-c]pyrazole	0	0	0	0	Organoheterocyclic compounds	Pyrazolopyrazoles	0	0.758645	-0.568244	-0.187084	1.32689	-0.38116	0.945728	2.56204e-09	3.40182e-08	***	***	1.99328e-09	0.0918462	6.03843e-06	***		***	0	0	0	0
2553564	Ethyl 5-({[(4-methoxy-3-methylphenyl)sulfonyl]amino}methyl)-2-furoate	0	0	0	0	Benzenoids	Benzene and substituted derivatives	Benzenesulfonamides	0.189668	-0.275976	0.11104	0.465644	-0.387016	0.0786282	0.153872	0.218417			0.164974	0.283814	0.948035				0	0	0	0
2766691	Prolylleucine	0	0	0	0	Organic acids and derivatives	Carboxylic acids and derivatives	Amino acids, peptides, and analogues	-0.219375	-0.382975	0.544763	0.1636	-0.927738	-0.764138	0.00081412	0.00268997	***	**	0.771478	0.000747359	0.00607809		***	**	0	0.10513	0	1.98265	3
2820804	MFCD00214302	0	0	0	0	Lipids and lipid-like molecules	Fatty Acyls	Fatty alcohols	-0.21998	0.189161	0.0854978	-0.409142	0.103663	-0.305478	0.050138	0.0843872			0.0411732	0.803872	0.16029	*			0	0	0	0
2859785	2,4-dihydroxyheptadec-16-enyl acetate	HMDB31043;HMDB0031043;	0	0	0	Lipids and lipid-like molecules	Fatty Acyls	Fatty alcohols	-0.654152	0.221191	0.359806	-0.875343	-0.138615	-1.01396	0.000448254	0.00160699	***	**	0.00307453	0.849121	0.000558701	**		***	0	0	0	0
3015157	N-(icosanoyl)ethanolamine	0	0	LMFA08020048;	CHEBI:85253;	Organic nitrogen compounds	Organonitrogen compounds	Amines	0.345544	-0.279975	-0.0411583	0.625519	-0.238816	0.386703	0.102817	0.155199			0.0723882	0.669291	0.354033				0	0	0	0
3173029	2,4-dihydroxyheptadec-16-ynyl acetate	HMDB31048;HMDB0031048;	0	0	0	Lipids and lipid-like molecules	Fatty Acyls	Fatty alcohols	-0.924418	0.639903	0.241464	-1.56432	0.398439	-1.16588	2.10351e-11	4.71318e-10	***	***	3.20339e-11	0.0819034	9.89148e-08	***		***	0	0	0	0
3196427	1H-1,2,4-triazolo[4,3-b][1,2,4]triazole-3,6-diamine	0	0	0	0	Organoheterocyclic compounds	Azoles	Triazoles	0.258648	-0.395239	0.101404	0.653887	-0.496643	0.157244	0.00862238	0.0195641	**	*	0.00574485	0.0446692	0.718339	**	*		0	0	0	0
3298903	1,2-Bis[2-(hexyloxy)ethoxy]benzene	0	0	0	0	Benzenoids	Phenol ethers	0	-0.350481	0.251754	0.12041	-0.602234	0.131344	-0.47089	0.00226624	0.0061549	**	**	0.0020371	0.716092	0.0188724	**		*	0	0	0	0
3373337	5-Hydroxy-2-furoic acid	HMDB59784;HMDB0059784;	0	0	CHEBI:86395;	Organoheterocyclic compounds	Furans	Furoic acid and derivatives	0.412468	-0.415949	-0.0311907	0.828417	-0.384758	0.443659	0.00174522	0.00500528	**	**	0.000866657	0.182101	0.106601	***			0	0	0	0
3546232	N'-(5-Methyl-4-nitro-1H-pyrazol-3-yl)isonicotinohydrazide	0	0	0	0	Organoheterocyclic compounds	Pyridines and derivatives	Pyridinecarboxylic acids and derivatives	0.162168	-0.0996902	-0.110497	0.261858	0.0108069	0.272665	0.0114124	0.0244774	*	*	0.0273415	0.993399	0.0206624	*		*	0	0	0	0
3572106	(2R)-3-{[(S)-(2-Aminoethoxy)(hydroxy)phosphoryl]oxy}-2-(tetradecanoyloxy)propyl pentadecanoate	HMDB08887;HMDB0008887;	0	0	0	Lipids and lipid-like molecules	Glycerophospholipids	Glycerophosphoethanolamines	-0.0481368	0.193751	-0.124973	-0.241888	0.318724	0.0768365	0.401893	0.478666			0.588711	0.401609	0.947415				0	0	0	0
3676631	Methyl 4,6-dideoxy-4-[(2,4-dihydroxybutanoyl)amino]-2-O-methylhexopyranoside	0	0	0	0	Organic oxygen compounds	Organooxygen compounds	Carbohydrates and carbohydrate conjugates	-0.207403	0.0912359	0.0845372	-0.298639	0.00669869	-0.29194	0.380694	0.457982			0.44386	0.999584	0.459869				0	0	0	0
4094961	1-[3-(Dimethylamino)propyl]octahydro-4(1H)-quinolinone	0	0	0	0	Organoheterocyclic compounds	Quinolidines	0	-0.713857	0.433507	0.24455	-1.14736	0.188957	-0.958407	1.55952e-06	1.05488e-05	***	***	2.73502e-06	0.637381	7.05712e-05	***		***	0	0	0	0
4444053	Coenzyme Q2	HMDB06709;HMDB0006709;	C00399;	0	CHEBI:46372;	Lipids and lipid-like molecules	Prenol lipids	Quinone and hydroquinone lipids	0.349192	-0.399183	0.00515104	0.748374	-0.404334	0.34404	0.00952254	0.02127	**	*	0.00583829	0.198231	0.30644	**			0	0	0	0
4444055	Bilirubin	HMDB00054;	C00486;	0	CHEBI:16990;	Organoheterocyclic compounds	Tetrapyrroles and derivatives	Bilirubins	0.582925	-0.11315	-0.427057	0.696074	0.313907	1.00998	7.48424e-08	7.666e-07	***	***	5.41417e-05	0.0965335	2.25428e-08	***		***	0	-0.0430145	0	0.811211	1
4444108	Calcitriol	HMDB01903;HMDB0001903;	C01673;D00129;	LMST03020258;	CHEBI:17823;CHEBI:93988;	Lipids and lipid-like molecules	Steroids and steroid derivatives	Vitamin D and derivatives	0.570759	-0.330806	-0.204675	0.901565	-0.126131	0.775434	0.00502591	0.0122989	**	*	0.00261956	0.876582	0.0107747	**		*	0	0	0	0
4444140	Z-Maleylacetic acid	HMDB60348;HMDB0060348;	C02222;	0	CHEBI:1184;	Organic acids and derivatives	Keto acids and derivatives	Medium-chain keto acids and derivatives	0.00302096	-0.419345	0.443315	0.422366	-0.86266	-0.440294	0.000933671	0.00299124	***	**	0.122514	0.000421879	0.102995		***		0	0.0945317	0	1.78278	3
4444199	8Z,11Z,14Z-Eicosatrienoic acid	HMDB02925;HMDB0002925;	C03242;	LMFA01030387;	CHEBI:53486;	Lipids and lipid-like molecules	Fatty Acyls	Fatty acids and conjugates	-0.623587	0.291124	0.252931	-0.914711	0.0381926	-0.876518	0.000690639	0.00236932	***	**	0.00108225	0.98633	0.00177248	**		**	0	0	0	0
4444205	Methyl (9E)-9-octadecenoate	0	C03425;	0	0	Lipids and lipid-like molecules	Fatty Acyls	Fatty acid esters	-0.315422	0.010251	0.230299	-0.325673	-0.220048	-0.545721	0.171031	0.236735			0.478781	0.71237	0.133738				0	0	0	0
4444276	2-hydroxy-6-ketononadienedioic acid	0	C04479;	0	CHEBI:66936;CHEBI:17367;	Organic acids and derivatives	Keto acids and derivatives	Medium-chain keto acids and derivatives	-0.0378895	-0.0224842	-0.0164204	-0.0154053	-0.00606375	-0.021469	0.989869	0.991251			0.997689	0.999642	0.995517				0	0	0	0
4444473	14'-apo-beta-carotenal	0	C06734;	0	CHEBI:17457;	Lipids and lipid-like molecules	Prenol lipids	Diterpenoids	0.0903721	-0.100128	0.047366	0.1905	-0.147494	0.0430061	0.502482	0.570063			0.537334	0.687738	0.968444				0	0	0	0
4444560	α-Eleostearic acid	HMDB0030963	C08315;	LMFA01030147;	CHEBI:10275;	Lipids and lipid-like molecules	Fatty Acyls	Lineolic acids and derivatives	-0.561278	0.18019	0.305873	-0.741469	-0.125682	-0.867151	0.00132652	0.00396299	**	**	0.00620265	0.850226	0.00120942	**		**	0	0	0	0
4444564	Myristoleic acid	HMDB02000;HMDB0002000;	C08322;	LMFA01030051;	CHEBI:27781;	Lipids and lipid-like molecules	Fatty Acyls	Fatty acids and conjugates	-0.194939	-0.0491802	0.1519	-0.145758	-0.20108	-0.346839	0.415861	0.48961			0.856423	0.745218	0.421401				0	0	0	0
4444565	Nervonic acid	HMDB02368;HMDB0002368;	C08323;	LMFA01030092;	CHEBI:44247;	Lipids and lipid-like molecules	Fatty Acyls	Fatty acids and conjugates	-0.431265	0.0399121	0.331837	-0.471178	-0.291925	-0.763103	0.0422858	0.0744647	*		0.199565	0.531588	0.0180308			*	0	0	0	0
4444606	Jasmonic acid	HMDB32797;HMDB0032797;	C08491;	LMFA02020001;	CHEBI:18292;	Lipids and lipid-like molecules	Fatty Acyls	Lineolic acids and derivatives	-0.0266621	-0.0537746	0.147209	0.0271125	-0.200983	-0.173871	0.631499	0.68917			0.992154	0.65122	0.724884				0	0	0	0
4444636	Astaxanthin	HMDB02204;HMDB0002204;HMDB0039128;	C08580;	0	CHEBI:40968;	Lipids and lipid-like molecules	Prenol lipids	Tetraterpenoids	-0.0718299	0.00584137	0.0255431	-0.0776713	-0.0197017	-0.097373	0.913415	0.929164			0.959317	0.997329	0.93684				0	0	0	0
4444768	Ostruthin	0	C09281;	0	CHEBI:69833;	Lipids and lipid-like molecules	Prenol lipids	Terpene lactones	0.300302	0.0328173	-0.292879	0.267484	0.325696	0.59318	0.0622164	0.103023			0.504764	0.365482	0.0413336			*	0	0	0	0
4444857	laserpitin	0	C09697;	0	CHEBI:6381;	Lipids and lipid-like molecules	Prenol lipids	Sesquiterpenoids	0.708732	-0.555285	-0.138196	1.26402	-0.417088	0.846928	8.45188e-08	8.53521e-07	***	***	1.44247e-09	0.0420094	1.54407e-05	***	*	***	0	0	0	0
4444991	Myricetin	HMDB02755;HMDB0002755;	C10107;	0	CHEBI:18152;	Phenylpropanoids and polyketides	Flavonoids	Flavones	-0.101919	0.148378	-0.0873026	-0.250297	0.23568	-0.0146167	0.362433	0.43896			0.425872	0.468418	0.997039				0	0	0	0
4445241	Anandamide	HMDB04080;HMDB0004080;	C11695;	LMFA08040001;	CHEBI:2700;	Organic nitrogen compounds	Organonitrogen compounds	Amines	0.626565	-0.415389	-0.310781	1.04195	-0.104608	0.937346	1.54973e-06	1.05488e-05	***	***	3.34431e-06	0.847817	2.41922e-05	***		***	0	0	0	0
4445856	Dodecenoic acid	HMDB10729;HMDB0010729;	0	LMFA01030037;	CHEBI:37162;	Lipids and lipid-like molecules	Fatty Acyls	Fatty acids and conjugates	0.204433	-0.0408285	-0.190204	0.245261	0.149376	0.394637	0.283301	0.362112			0.587379	0.819707	0.258387				0	0	0	0
4445897	14(Z)-Eicosenoic acid	0	0	LMFA01030087;	0	Lipids and lipid-like molecules	Fatty Acyls	Fatty acids and conjugates	-0.516542	0.13175	0.330128	-0.648293	-0.198378	-0.846671	0.00686906	0.0161479	**	*	0.0277287	0.697807	0.00293212	*		**	0	0	0	0
4445965	(E)-parinaric acid	0	0	LMFA01030170;LMFA01030171;	CHEBI:32410;	Lipids and lipid-like molecules	Fatty Acyls	Lineolic acids and derivatives	0.444687	-0.462608	0.0281014	0.907295	-0.490709	0.416586	0.0001729	0.000700393	***	***	6.40982e-05	0.0395148	0.0933118	***	*		0	0	0	0
4446075	13-hydroxy-9E,11E-octadecadienoic acid	0	0	LMFA01050114;LMFA01050125;	0	Lipids and lipid-like molecules	Fatty Acyls	Lineolic acids and derivatives	0.75996	-0.318137	-0.405202	1.0781	0.0870649	1.16516	7.01209e-08	7.39363e-07	***	***	3.29483e-07	0.875686	5.16725e-08	***		***	0	0	0	0
4446473	(2E,4E,7E)-2,4,7-Decatrienal	0	0	LMFA06000060;	0	Organic oxygen compounds	Organooxygen compounds	Carbonyl compounds	0.277748	-0.306056	-0.00274823	0.583804	-0.303308	0.280496	0.0911082	0.140125			0.065241	0.463682	0.517438				0	0	0	0
4446480	2,4,6-Undecatrienal	0	0	LMFA06000069;	0	Organic oxygen compounds	Organooxygen compounds	Carbonyl compounds	0.437675	-0.374491	-0.100477	0.812166	-0.274013	0.538153	0.0215776	0.0418138	*	*	0.0080421	0.548332	0.106751	**			0	0	0	0
4446481	4,10-Undecadiynal	0	0	LMFA06000070;	0	Organic oxygen compounds	Organooxygen compounds	Carbonyl compounds	0.427013	-0.271219	-0.176493	0.698232	-0.0947255	0.603506	0.047194	0.0803755	*		0.0304647	0.933171	0.0702929	*			0	0	0	0
4446483	2,4,6,8,10-Dodecapentaenal	0	0	LMFA06000073;	0	Organic oxygen compounds	Organooxygen compounds	Carbonyl compounds	0.452839	-0.324624	-0.149771	0.777463	-0.174853	0.60261	0.0282114	0.0535032	*		0.0120786	0.783265	0.0639978	*			0	0	0	0
4446484	3082	HMDB37275;HMDB0037275;	0	LMFA06000075;	0	Lipids and lipid-like molecules	Fatty Acyls	Fatty aldehydes	0.0634445	-0.0299353	0.0700357	0.0933798	-0.0999711	-0.00659125	0.69126	0.739751			0.760461	0.730826	0.998629				0	0	0	0
4446486	(2E)-2-Tridecene-4,6-diynal	0	0	LMFA06000077;	0	Lipids and lipid-like molecules	Fatty Acyls	Fatty aldehydes	0.457821	-0.37437	-0.096415	0.83219	-0.277955	0.554236	0.0275968	0.0526248	*		0.00828202	0.55703	0.105967	**			0	0	0	0
4446508	Oleamide	HMDB02117;HMDB0002117;	C19670;	LMFA08020001;	CHEBI:116314;	Lipids and lipid-like molecules	Fatty Acyls	Fatty amides	-0.298204	0.06853	0.25806	-0.366734	-0.18953	-0.556264	0.0858528	0.134697			0.293379	0.716106	0.0651198				0	0	0	0
4446511	N-[(5Z,8Z,11Z,14Z)-5,8,11,14-Icosatetraenoyl]serine	0	0	LMFA08020004;	CHEBI:143514; CHEBI:165528	Organic acids and derivatives	Carboxylic acids and derivatives	Amino acids, peptides, and analogues	-0.0971571	0.008017	0.0130754	-0.105174	-0.00505837	-0.110232	0.856817	0.883939			0.885991	0.999719	0.875519				0	0	0	0
4446534	(5Z,8Z,11Z,14Z)-N,N-Bis(2-hydroxyethyl)-5,8,11,14-icosatetraenamide	0	0	LMFA08020028;	0	Lipids and lipid-like molecules	Fatty Acyls	Fatty amides	-0.570611	0.419649	0.127547	-0.99026	0.292103	-0.698157	0.00144998	0.00420906	**	**	0.000208256	0.420489	0.0103362	***		*	0	0	0	0
4446570	EPEA	HMDB13649;HMDB0013649;	0	LMFA08040008;	CHEBI:71467;	Organic nitrogen compounds	Organonitrogen compounds	Amines	0.676261	-0.390222	-0.398727	1.06648	0.008505	1.07499	3.38634e-09	4.33572e-08	***	***	6.41888e-08	0.998511	5.27235e-08	***		***	0	0	0	0
4446572	N-gondoylethanolamine	0	0	LMFA08040010;	CHEBI:73725;	Organic nitrogen compounds	Organonitrogen compounds	Amines	-0.148924	0.231106	-0.138336	-0.38003	0.369442	-0.0105886	0.296703	0.375844			0.356263	0.376609	0.999181				0	0	0	0
4446574	Oleoyl ethanolamide	HMDB02088;HMDB0002088;	0	LMFA08040015;	CHEBI:71466;	Organic nitrogen compounds	Organonitrogen compounds	Amines	-0.108177	0.168036	-0.0382292	-0.276213	0.206265	-0.0699474	0.411178	0.487026			0.405467	0.601856	0.942743				0	0	0	0
4446581	(5Z,8Z,11Z,14Z)-N-(2-Hydroxyethyl)-5,8,11,14-tricosatetraenamide	0	0	LMFA08040022;	0	Organic nitrogen compounds	Organonitrogen compounds	Amines	-0.651612	0.34481	0.324913	-0.996422	0.0198966	-0.976525	0.000146251	0.000595807	***	***	0.000482964	0.996426	0.00062749	***		***	0	0	0	0
4446589	MFCD00270409	0	0	LMGL01010006;	CHEBI:75565;CHEBI:75568;	Lipids and lipid-like molecules	Fatty Acyls	Lineolic acids and derivatives	-0.263959	0.0386063	0.145918	-0.302565	-0.107312	-0.409877	0.209431	0.283688			0.408048	0.891643	0.198005				0	0	0	0
4446615	1-palmitoyl-2-oleoyl-sn-glycero-3-phosphoethanolamine	HMDB08927;HMDB0008927;	0	LMGP02010009;	CHEBI:73007;CHEBI:73124;	Lipids and lipid-like molecules	Glycerophospholipids	Glycerophosphoethanolamines	0.378789	-0.0459373	-0.372235	0.424726	0.326297	0.751023	0.000136066	0.000563928	***	***	0.031576	0.122537	7.36481e-05	*		***	0	-0.0298852	0	0.563606	1
4446673	D-Erythro-sphingosine 1-phosphate	HMDB62531;HMDB0000277;	C06124;	LMSP01050001;	CHEBI:37550;	Lipids and lipid-like molecules	Sphingolipids	Phosphosphingolipids	0.547908	-0.153535	-0.34546	0.701442	0.191925	0.893368	0.00121171	0.00363512	**	**	0.00860628	0.676474	0.000668068	**		***	0	0	0	0
4446677	Ceramide (d18:1/16:0)	HMDB04949;HMDB0004949;	0	LMSP02010004;	CHEBI:72959;	Lipids and lipid-like molecules	Sphingolipids	Ceramides	0.593312	-0.332288	-0.233559	0.9256	-0.098729	0.826871	1.50109e-05	7.97245e-05	***	***	2.55935e-05	0.860806	0.000156774	***		***	0	0	0	0
4446681	Ceramide (d18:1/24:1(15Z))	HMDB04953;HMDB0004953;	0	LMSP02010009;	CHEBI:74450;	Lipids and lipid-like molecules	Sphingolipids	Ceramides	0.322285	-0.269596	-0.0608622	0.591881	-0.208734	0.383147	0.0424771	0.0744647	*		0.0272851	0.619413	0.206803	*			0	0	0	0
4446684	Ceramide (d18:1/24:0)	HMDB04956;HMDB0004956;	0	LMSP02010012;	CHEBI:72965;	Lipids and lipid-like molecules	Sphingolipids	Ceramides	0.420854	-0.25274	-0.192375	0.673594	-0.0603651	0.613229	0.0125014	0.0265979	*	*	0.0188971	0.965909	0.0356527	*		*	0	0	0	0
4447291	5beta-Cholestane-3alpha,6beta,7alpha,26-tetrol	0	0	LMST04030028;	0	Lipids and lipid-like molecules	Steroids and steroid derivatives	Bile acids, alcohols and derivatives	0.693178	-0.421605	-0.309323	1.11478	-0.112282	1.0025	1.50432e-07	1.36531e-06	***	***	1.71892e-07	0.804122	1.8068e-06	***		***	0	0	0	0
4450224	PC	HMDB07973;HMDB0007973;	0	0	CHEBI:73002;	Lipids and lipid-like molecules	Glycerophospholipids	Glycerophosphocholines	0.57554	-0.41834	-0.175191	0.99388	-0.243149	0.750731	0.000212974	0.000839026	***	***	9.82236e-05	0.515879	0.00344584	***		**	0	0	0	0
4450312	PC(18:2(9Z,12Z)/18:2(9Z,12Z))	HMDB08138;HMDB0008138;	0	0	CHEBI:42027;CHEBI:86129;	Lipids and lipid-like molecules	Glycerophospholipids	Glycerophosphocholines	0.513511	-0.225694	-0.293268	0.739204	0.0675744	0.806779	0.00147693	0.00426998	**	**	0.00462367	0.950895	0.00186636	**		**	0	0	0	0
4471853	roughanic acid	0	0	LMFA01030276;	CHEBI:22340;	Lipids and lipid-like molecules	Fatty Acyls	Fatty acids and conjugates	0.52709	-0.193182	-0.253013	0.720272	0.0598307	0.780103	1.06894e-07	1.00846e-06	***	***	1.13273e-06	0.881965	1.89706e-07	***		***	0	0	0	0
4471860	MFCD00133175	HMDB60038;HMDB0060038;	0	LMFA01030283;	CHEBI:75094;	Lipids and lipid-like molecules	Fatty Acyls	Fatty acids and conjugates	-0.433703	0.0828286	0.289127	-0.516532	-0.206299	-0.72283	0.0283835	0.0535552	*		0.111337	0.694688	0.0161536			*	0	0	0	0
4471997	(9Z)-hexacosenoic acid	0	0	LMFA01030423;	CHEBI:82836;	Lipids and lipid-like molecules	Fatty Acyls	Fatty acids and conjugates	0.510419	-0.20372	-0.217256	0.714139	0.0135365	0.727675	1.89359e-08	2.12141e-07	***	***	1.2245e-07	0.992051	7.77337e-08	***		***	0	0	0	0
4472040	5,8-Heptadecadiynoic acid	0	0	LMFA01030476;	0	Lipids and lipid-like molecules	Fatty Acyls	Fatty acids and conjugates	0.578636	-0.326831	-0.270048	0.905467	-0.0567832	0.848684	0.00109777	0.00340737	**	**	0.000897893	0.968496	0.00190915	***		**	0	0	0	0
4472163	10-HDA	0	0	LMFA01050157;	CHEBI:78668;	Organic acids and derivatives	Hydroxy acids and derivatives	Medium-chain hydroxy acids and derivatives	0.441868	-0.381745	-0.0407785	0.823614	-0.340967	0.482647	0.0142811	0.0296007	*	*	0.00449434	0.361632	0.135948	**			0	0	0	0
4472191	15,16-Dihydroxyoctadecanoic acid	HMDB31008;HMDB0031008;	0	LMFA01050196;	0	Lipids and lipid-like molecules	Fatty Acyls	Fatty acids and conjugates	0.486922	-0.236541	-0.182277	0.723463	-0.0542639	0.669199	7.11482e-07	5.42694e-06	***	***	2.71815e-06	0.910094	1.22349e-05	***		***	0	0	0	0
4472539	1-Myristoyl-2-docosahexaenoyl-sn-glycero-3-phosphocholine	0	0	LMGP01010512;	0	Lipids and lipid-like molecules	Glycerophospholipids	Glycerophosphocholines	0.0828926	0.111803	-0.245634	-0.0289105	0.357437	0.328526	0.221116	0.293654			0.990907	0.25769	0.316444				0	0	0	0
4473570	(5E)-6-Phenyl-5-hexen-1-ol	0	0	0	0	Lipids and lipid-like molecules	Fatty Acyls	Fatty alcohols	0.546807	-0.323273	-0.189466	0.870081	-0.133807	0.736273	0.00623745	0.0149512	**	*	0.00291209	0.855641	0.0133367	**		*	0	0	0	0
4478352	7-Isopropyl-4a-methyl-1-methylene-1,2,3,4,4a,9,10,10a-octahydrophenanthrene	HMDB41371;HMDB0041371;	0	0	0	Lipids and lipid-like molecules	Prenol lipids	Diterpenoids	0.679048	-0.624831	-0.00773836	1.30388	-0.617093	0.686786	1.81321e-06	1.2015e-05	***	***	1.02477e-07	0.0102726	0.00386688	***	*	**	0	0	0	0
4498907	4-Amino-N'-[(E)-(2,4-dimethoxyphenyl)methylene]-1,2,5-oxadiazole-3-carbohydrazonamide	0	0	0	0	Benzenoids	Benzene and substituted derivatives	Methoxybenzenes	0.840068	-0.440042	-0.428779	1.28011	-0.0112631	1.26885	1.1707e-10	2.09849e-09	***	***	2.36693e-09	0.997673	3.02893e-09	***		***	0	0	0	0
4509330	(8E,10Z)-8,10-Tetradecadienal	0	0	0	0	Lipids and lipid-like molecules	Fatty Acyls	Fatty aldehydes	0.51732	-0.442214	-0.0653448	0.959534	-0.37687	0.582664	0.00267658	0.00702969	**	**	0.00111451	0.306781	0.065096	**			0	0	0	0
4510739	glycidyl oleate	0	C19426;	0	CHEBI:82469;	Lipids and lipid-like molecules	Fatty Acyls	Fatty acid esters	0.723367	-0.512757	-0.289359	1.23612	-0.223398	1.01273	3.78327e-07	3.15419e-06	***	***	4.46698e-07	0.527261	2.36419e-05	***		***	0	0	0	0
4515153	trans-(2-Decenyl)succinic anhydride	0	0	0	0	Organic acids and derivatives	Carboxylic acids and derivatives	Dicarboxylic acids and derivatives	0.61536	-0.468305	-0.173979	1.08367	-0.294326	0.789339	9.18231e-08	9.14405e-07	***	***	5.06293e-08	0.183031	3.67115e-05	***		***	0	0	0	0
4515259	1727615	0	0	0	0	Lipids and lipid-like molecules	Fatty Acyls	Lineolic acids and derivatives	-0.671075	0.463224	0.102742	-1.1343	0.360482	-0.773817	6.00665e-05	0.000278965	***	***	1.81052e-05	0.259641	0.003454	***		**	0	0	0	0
4515554	(10Z)-4,9,13-Triacetoxy-3,6,6,10,14-pentamethyl-2-oxo-16-oxatetracyclo[10.3.1.0~1,12~.0~5,7~]hexadec-10-en-8-yl nicotinate	0	0	0	0	Lipids and lipid-like molecules	Prenol lipids	Diterpenoids	-0.106593	-0.286792	0.430344	0.180199	-0.717136	-0.536937	0.0258694	0.0497276	*	*	0.762959	0.0190875	0.100349		*		0	0.0413407	0	0.779645	4
4515902	Triacetylsphingosine	0	0	0	0	Organic acids and derivatives	Carboxylic acids and derivatives	Dicarboxylic acids and derivatives	0.171438	-0.096374	-0.0233279	0.267812	-0.073046	0.194766	0.488302	0.559286			0.484378	0.946751	0.679621				0	0	0	0
4516263	{3-Acetoxy-6-[(E)-2-cyanovinyl]-3a,6-dimethyl-2,3,3a,4,5,5a,6,9,9a,9b-decahydro-1H-cyclopenta[a]naphthalen-7-yl}methyl acetate	0	0	0	0	Organic acids and derivatives	Carboxylic acids and derivatives	Dicarboxylic acids and derivatives	0.236156	-0.0964777	-0.096918	0.332634	0.000440256	0.333074	0.0152973	0.0310713	*	*	0.0245742	0.999993	0.0243517	*		*	0	0	0	0
4516384	N-{[(2-Methyl-2-propanyl)oxy]carbonyl}phenylalanyl-N-[(2E)-1-ethoxy-6-methyl-1-oxo-2-hepten-4-yl]alaninamide	0	0	0	0	Organic acids and derivatives	Carboxylic acids and derivatives	Amino acids, peptides, and analogues	-0.546613	0.219016	0.270946	-0.765629	-0.0519302	-0.817559	0.00222449	0.00608763	**	**	0.00479797	0.972854	0.00246858	**		**	0	0	0	0
4516688	E-2-Hexenyl E-2-octenoate	0	0	0	0	Lipids and lipid-like molecules	Fatty Acyls	Fatty acid esters	0.287605	0.00328832	-0.264271	0.284316	0.26756	0.551876	0.0109593	0.0237396	*	*	0.22337	0.263887	0.00541955			**	0	0	0	0
4516849	Methyl 3-hydroxyoctadec-9-enoate	0	0	0	0	Lipids and lipid-like molecules	Fatty Acyls	Fatty alcohols	0.333217	-0.0282351	-0.204082	0.361452	0.175846	0.537299	0.000348648	0.0013088	***	**	0.00950576	0.305237	8.8644e-05	**		***	0	-0.00367974	0	0.0693964	1
4516902	Methyl (3Z,7E,11E)-3,7,11-tridecatrienoate	0	0	0	0	Lipids and lipid-like molecules	Fatty Acyls	Fatty acid esters	0.530635	-0.187502	-0.28926	0.718137	0.101758	0.819895	4.61932e-09	5.61365e-08	***	***	3.5931e-07	0.66818	1.39908e-08	***		***	0	0	0	0
4516959	2,3-Dihydroxypropyl elaidate	0	0	0	CHEBI:131342;	Lipids and lipid-like molecules	Glycerolipids	Monoradylglycerols	-0.220798	0.00318338	0.124147	-0.223981	-0.120963	-0.344945	0.316645	0.393474			0.605764	0.863007	0.309828				0	0	0	0
4516967	1728860	0	0	0	0	Lipids and lipid-like molecules	Fatty Acyls	Fatty acid esters	0.522561	-0.185079	-0.248946	0.70764	0.0638675	0.771507	7.24556e-08	7.52909e-07	***	***	5.86917e-07	0.854349	7.84831e-08	***		***	0	0	0	0
4517129	(9Z)-2-Hydroxy-9-pentadecenyl propionate	0	0	0	0	Lipids and lipid-like molecules	Fatty Acyls	Fatty alcohols	0.207509	-0.111684	-0.155923	0.319194	0.0442389	0.363432	0.226331	0.299961			0.343221	0.979204	0.252295				0	0	0	0
4517207	2-Ethylhexyl maleate	0	0	0	0	Lipids and lipid-like molecules	Fatty Acyls	Fatty acid esters	-0.313784	0.239788	0.0968465	-0.553572	0.142941	-0.410631	0.0168595	0.0337661	*	*	0.0152699	0.738582	0.0915842	*			0	0	0	0
4517399	Erucamide	0	0	0	CHEBI:142245	Lipids and lipid-like molecules	Fatty Acyls	Fatty amides	0.163884	-0.0579484	-0.162011	0.221832	0.104062	0.325895	0.452532	0.523331			0.67757	0.917389	0.435156				0	0	0	0
4517418	1-(2,2-Dimethyl-5-[(1Z)-1-undecenyl]-1,3-dioxolan-4-yl)-1,2-ethanediol	0	0	0	0	Organic oxygen compounds	Organooxygen compounds	Ethers	0.370491	-0.447016	0.0326084	0.817507	-0.479625	0.337882	0.00258752	0.00689684	**	**	0.00145393	0.086162	0.286924	**			0	0	0	0
4517582	Methyl (5E)-2-methylene-5,10-undecadienoate	0	0	0	0	Lipids and lipid-like molecules	Fatty Acyls	Fatty acid esters	-0.0267614	0.0497498	-0.0551355	-0.0765112	0.104885	0.0283741	0.912886	0.929164			0.958624	0.923721	0.994201				0	0	0	0
4517645	Methyl 9,11-octadecadienoate	0	0	0	0	Lipids and lipid-like molecules	Fatty Acyls	Lineolic acids and derivatives	-0.144909	-0.159944	0.391415	0.0150349	-0.551358	-0.536323	0.0317965	0.0592158	*		0.997358	0.0364222	0.0430433		*	*	0	0.0354962	0	0.669424	4
4517836	(3,7-Dimethyl-octa-2,6-dienyl)-benzene	0	0	0	0	Lipids and lipid-like molecules	Prenol lipids	Monoterpenoids	0.615139	-0.361578	-0.260384	0.976717	-0.101194	0.875523	0.0022636	0.0061549	**	**	0.000700316	0.913179	0.00249415	***		**	0	0	0	0
4518182	9-Octadecenamide, N,N-dipropyl-	0	0	0	0	Lipids and lipid-like molecules	Fatty Acyls	Fatty amides	0.225337	-0.0844574	-0.202501	0.309794	0.118044	0.427838	0.24189	0.317066			0.460223	0.891983	0.232599				0	0	0	0
4518846	(9E,12E,15E)-9,12,15-Octadecatrien-1-ol	0	0	0	0	Lipids and lipid-like molecules	Fatty Acyls	Fatty alcohols	0.127003	-0.225592	0.0224884	0.352595	-0.248081	0.104514	0.311242	0.38946			0.303201	0.549681	0.898209				0	0	0	0
4519024	1776172	HMDB39590;HMDB0039590;	0	0	0	Organic oxygen compounds	Organooxygen compounds	Carbonyl compounds	0.0950476	0.0566678	-0.181419	0.0383798	0.238087	0.276467	0.528895	0.593455			0.988762	0.649885	0.560329				0	0	0	0
4519062	Methyl (5E,9E)-5,9-hexacosadienoate	0	0	0	0	Lipids and lipid-like molecules	Fatty Acyls	Fatty acid esters	0.512068	-0.150209	-0.252088	0.662277	0.101879	0.764155	1.13933e-07	1.04731e-06	***	***	6.0946e-06	0.695568	2.99252e-07	***		***	0	0	0	0
4519067	(22E)-Stigmasta-4,22-diene	0	0	0	0	Lipids and lipid-like molecules	Steroids and steroid derivatives	Stigmastanes and derivatives	0.581577	-0.250134	-0.313637	0.831712	0.063503	0.895215	9.97946e-08	9.63647e-07	***	***	1.12561e-06	0.899222	2.17875e-07	***		***	0	0	0	0
4519497	(9E)-N,N-Dimethyl-9-octadecenamide	0	0	0	0	Lipids and lipid-like molecules	Fatty Acyls	Fatty amides	0.109086	0.00800712	-0.186308	0.101079	0.194315	0.295394	0.554484	0.618453			0.929498	0.764114	0.539536				0	0	0	0
4519659	(2E,4E)-2,4-Nonadien-6-yn-1-ol	0	0	0	0	Lipids and lipid-like molecules	Fatty Acyls	Fatty alcohols	0.632274	-0.357707	-0.266956	0.989981	-0.0907507	0.89923	4.3347e-05	0.000211427	***	***	0.000113885	0.911836	0.000449013	***		***	0	0	0	0
4519759	Ethyl (2E)-5-phenyl-2-pentenoate	0	0	0	0	Lipids and lipid-like molecules	Fatty Acyls	Fatty acid esters	0.326147	-0.230472	-0.105516	0.556618	-0.124956	0.431663	0.0911584	0.140125			0.0763064	0.872256	0.205818				0	0	0	0
4520494	2-Hexene, 6-phenyl-	0	0	0	0	Benzenoids	Benzene and substituted derivatives	0	0.41411	-0.0961735	-0.291182	0.510283	0.195008	0.705292	0.0159268	0.0320772	*	*	0.0999514	0.704101	0.0146484			*	0	0	0	0
4520887	(3E)-5,6-Dihydro-2H-1-benzoxecine-2,7(8H)-dione	0	0	0	0	Organoheterocyclic compounds	Oxocins	0	-0.177245	0.0138808	0.125833	-0.191126	-0.111952	-0.303078	0.423855	0.496564			0.692259	0.88086	0.400934				0	0	0	0
4521227	1-[(15E)-15-Octadecenoyl]pyrrolidine	0	0	0	0	Organoheterocyclic compounds	Pyrrolidines	N-acylpyrrolidines	0.1882	-0.0603623	-0.181143	0.248563	0.120781	0.369343	0.353605	0.431182			0.605981	0.887578	0.335581				0	0	0	0
4521385	1-HEPTENYLBENZENE	0	0	0	0	Benzenoids	Benzene and substituted derivatives	Styrenes	0.435736	-0.375194	-0.0818723	0.810931	-0.293322	0.517609	0.0208688	0.04055	*	*	0.00709766	0.492266	0.117671	**			0	0	0	0
4523543	(1E,3E)-1-Phenyl-1,3-undecadien-5-one	0	0	0	0	Benzenoids	Benzene and substituted derivatives	Styrenes	0.222813	-0.14178	-0.0938691	0.364593	-0.0479106	0.316682	0.320762	0.396529			0.368349	0.982536	0.468865				0	0	0	0
4523995	6,7-Dihydro-3H-[1,2,5]oxadiazolo[3,4-e][1,4]diazepine-5,8-dione	0	0	0	0	Organic acids and derivatives	Carboxylic acids and derivatives	Amino acids, peptides, and analogues	0.254806	-0.524635	0.202774	0.779441	-0.727409	0.052032	0.000222401	0.000871375	***	***	0.000413413	0.000996572	0.959895	***	***		0	0.0334563	0	0.630952	3
4524636	trans-3-Indoleacrylic acid	HMDB0000734	0	0	CHEBI:132244;	Organoheterocyclic compounds	Indoles and derivatives	Indoles	0.0784157	-0.0130936	-0.0864178	0.0915093	0.0733242	0.164833	0.651935	0.706099			0.874526	0.917437	0.64908				0	0	0	0
4524975	1,3-Dihydro[1,2,5]oxadiazolo[3,4-b]pyrido[2',3':5,6]pyrazino[2,3-e]pyrazine	0	0	0	0	Organoheterocyclic compounds	Pyridopyrazines	0	0.105758	-0.132439	0.0122767	0.238196	-0.144715	0.0934812	0.441492	0.511509			0.428304	0.728614	0.875777				0	0	0	0
4525627	3-Methoxy-2-(9-methyldecyl)-5-(4-methylpentyl)phenyl (2E,4E,6E,8E,10E,12E,14E)-15-(4-methoxyphenyl)-2,4,6,8,10,12,14-pentadecaheptaenoate	0	0	0	0	Benzenoids	Phenol esters	0	-0.486939	-0.0433703	0.497715	-0.443569	-0.541085	-0.984654	0.000410899	0.00148048	***	**	0.13272	0.052546	0.000174434			***	0	0.0474961	0	0.895729	4
4526800	5H-Benzo[g]indolo[2,3-b]quinoxaline	0	0	0	0	Organoheterocyclic compounds	Diazanaphthalenes	Benzodiazines	0.227	-0.132113	-0.0977654	0.359113	-0.0343481	0.324765	3.00944e-05	0.000153418	***	***	5.52803e-05	0.89577	0.000254658	***		***	0	0	0	0
4574282	6-dehydrotestosterone 17-glucosiduronic acid	HMDB10337;HMDB0010337;	0	0	CHEBI:32709;	Lipids and lipid-like molecules	Steroids and steroid derivatives	Steroidal glycosides	0.107816	-0.0201464	-0.16434	0.127963	0.144194	0.272156	0.32049	0.396529			0.757823	0.703598	0.292656				0	0	0	0
4576432	Hydroxycitronellal diethyl acetal	HMDB34557;HMDB0034557;	0	0	0	Organic oxygen compounds	Organooxygen compounds	Alcohols and polyols	-0.911484	0.613895	0.270172	-1.52538	0.343722	-1.18166	1.19777e-11	2.77032e-10	***	***	2.14797e-11	0.129157	2.45887e-08	***		***	0	0	0	0
4581802	(6RS,6'RS)-.epsilon.,.epsilon.-Carotene-3,3'-dione	HMDB02193;HMDB0002193;	0	0	0	Lipids and lipid-like molecules	Prenol lipids	Tetraterpenoids	0.183747	-0.0705944	-0.133875	0.254341	0.0632806	0.317622	0.0633733	0.103741			0.170222	0.892603	0.0667716				0	0	0	0
4581803	3-Hydroxy-3'-oxo-beta,epsilon-carotene	HMDB03448;HMDB0003448;	0	0	0	Lipids and lipid-like molecules	Prenol lipids	Tetraterpenoids	0.377976	-0.135693	-0.258001	0.513669	0.122309	0.635978	3.017e-05	0.000153418	***	***	0.000847913	0.630355	3.8415e-05	***		***	0	0	0	0
4593686	1-palmitoyl-2-oleoyl-sn-glycero-3-phosphocholine	HMDB07972;HMDB0007972;	0	0	CHEBI:73001;	Lipids and lipid-like molecules	Glycerophospholipids	Glycerophosphocholines	0.43467	-0.280391	-0.221834	0.71506	-0.0585567	0.656504	0.0103441	0.0226812	*	*	0.0129361	0.96852	0.0243719	*		*	0	0	0	0
4593698	(9Z,11E,13S,15Z)-13-Hydroperoxy-9,11,15-octadecatrienoic acid	0	C04785;	0	CHEBI:48905;	Lipids and lipid-like molecules	Fatty Acyls	Lineolic acids and derivatives	0.0151133	-0.203617	0.167556	0.21873	-0.371173	-0.152443	0.231139	0.304644			0.569349	0.204647	0.759333				0	0	0	0
4593749	Adrenic acid	HMDB02226;HMDB0002226;	C16527;	0	CHEBI:53487;	Lipids and lipid-like molecules	Fatty Acyls	Fatty acids and conjugates	-0.502544	0.156896	0.266832	-0.65944	-0.109936	-0.769375	0.00878652	0.0198736	**	*	0.0306494	0.90107	0.00975152	*		**	0	0	0	0
4642531	(2S,4aS,6aS,6bR,10S,12aS,14bS)-10-hydroxy-2,4a,6a,6b,9,9,12a-heptamethyl-13-oxo-1,2,3,4,4a,5,6,6a,6b,7,8,8a,9,10,11,12,12a,12b,13,14b-icosahydropicene-2-carboxylic acid	0	0	0	CHEBI:111169;	Lipids and lipid-like molecules	Prenol lipids	Triterpenoids	0.746414	-0.350325	-0.40178	1.09674	0.051455	1.14819	1.82655e-06	1.2015e-05	***	***	2.13354e-05	0.97075	9.28549e-06	***		***	0	0	0	0
4651739	1,2,3,4-tetrahydronaphthalen-1-one 1-(4,5-dihydro-1H-imidazol-2-yl)hydrazone	0	0	0	0	Benzenoids	Tetralins	0	-0.633958	0.337431	0.243366	-0.971389	0.0940647	-0.877324	6.67634e-05	0.000299183	***	***	0.000103088	0.900947	0.000444358	***		***	0	0	0	0
4740324	(5Z,6Z)-2-Heptyl-5-imino-6-(4-methoxybenzylidene)-5,6-dihydro-7H-[1,3,4]thiadiazolo[3,2-a]pyrimidin-7-one	0	0	0	0	Benzenoids	Phenol ethers	Anisoles	0.11269	-0.368408	0.305914	0.481098	-0.674322	-0.193224	2.99586e-05	0.000153418	***	***	0.00237296	2.11584e-05	0.338469	**	***		0	0.110563	0	2.0851	3
4743651	Dioleoylphosphatidylethanolamine	HMDB0009059	0	LMGP02010028;	0	Lipids and lipid-like molecules	Glycerophospholipids	Glycerophosphoethanolamines	0.474606	-0.252188	-0.232507	0.726794	-0.0196804	0.707114	0.000523452	0.00184884	***	**	0.00160793	0.994605	0.00218071	**		**	0	0	0	0
4926300	Methyl 4,6-dideoxy-4-[(2,4-dihydroxybutanoyl)amino]hexopyranoside	0	0	0	0	Organic oxygen compounds	Organooxygen compounds	Carbohydrates and carbohydrate conjugates	-0.305967	0.179359	0.110967	-0.485326	0.0683919	-0.416934	0.144699	0.207499			0.161657	0.963085	0.257074				0	0	0	0
4926799	Arachidonic acid methyl ester	HMDB62594;HMDB0062594;	0	0	CHEBI:78033;	Lipids and lipid-like molecules	Fatty Acyls	Fatty acid esters	-0.145495	0.0260699	0.194921	-0.171565	-0.168851	-0.340416	0.255802	0.333473			0.678971	0.687207	0.22574				0	0	0	0
4926876	Oxalic acid, heptadecyl 1-menthyl ester	0	0	0	0	Lipids and lipid-like molecules	Fatty Acyls	Fatty alcohol esters	0.0611369	-0.164119	0.0849493	0.225256	-0.249068	-0.0238124	0.428952	0.50091			0.545692	0.477878	0.993166				0	0	0	0
4927003	10-Undecen-1-yl N-(methoxycarbonyl)glycinate	0	0	0	0	Organic acids and derivatives	Carboxylic acids and derivatives	Amino acids, peptides, and analogues	0.151546	-0.0509766	-0.148514	0.202522	0.0975375	0.30006	0.405585	0.482262			0.650864	0.90454	0.393572				0	0	0	0
4927781	Undecyl 4-morpholinyl(oxo)acetate	0	0	0	0	Organic acids and derivatives	Carboxylic acids and derivatives	Amino acids, peptides, and analogues	0.157298	-0.144635	-0.0547757	0.301933	-0.089859	0.212074	0.311987	0.389712			0.301933	0.897082	0.54962				0	0	0	0
4927832	Tetradecyl N-(ethoxycarbonyl)alaninate	0	0	0	0	Organic acids and derivatives	Carboxylic acids and derivatives	Amino acids, peptides, and analogues	0.188395	-0.0980815	-0.149457	0.286477	0.0513757	0.337852	0.194921	0.266714			0.318656	0.963025	0.206833				0	0	0	0
4928204	Dodecyl N-[(allyloxy)carbonyl]alaninate	0	0	0	0	Organic acids and derivatives	Carboxylic acids and derivatives	Amino acids, peptides, and analogues	0.0108567	-0.057761	0.0126909	0.0686177	-0.070452	-0.00183421	0.936611	0.945845			0.948759	0.946063	0.999962				0	0	0	0
4928205	Tridecyl N-[(allyloxy)carbonyl]alaninate	0	0	0	0	Organic acids and derivatives	Carboxylic acids and derivatives	Amino acids, peptides, and analogues	0.378116	-0.279062	-0.14421	0.657178	-0.134851	0.522327	0.00485158	0.011913	**	*	0.0053358	0.782583	0.0322527	**		*	0	0	0	0
4928235	1-Methyl 2-octyl 1,2-pyrrolidinedicarboxylate	0	0	0	0	Organic acids and derivatives	Carboxylic acids and derivatives	Amino acids, peptides, and analogues	-0.0105719	-0.292269	0.361533	0.281697	-0.653802	-0.372105	0.0112541	0.0242318	*	*	0.358347	0.00627492	0.171621		**		0	0.0549776	0	1.03682	4
4928510	Heptadecyl N-2-furoylalaninate	0	0	0	0	Organic acids and derivatives	Carboxylic acids and derivatives	Amino acids, peptides, and analogues	0.287052	-0.568671	0.324083	0.855723	-0.892754	-0.0370307	0.000379202	0.0013943	***	**	0.000648515	0.00037157	0.984064	***	***		0	0.0547369	0	1.03228	4
4929762	1-Allyl 2-dodecyl 1,2-pyrrolidinedicarboxylate	0	0	0	0	Organic acids and derivatives	Carboxylic acids and derivatives	Amino acids, peptides, and analogues	0.178022	-0.182672	-0.0291145	0.360695	-0.153558	0.207137	0.28449	0.362953			0.255305	0.776087	0.631797				0	0	0	0
4929765	1-Allyl 2-pentadecyl 1,2-pyrrolidinedicarboxylate	0	0	0	0	Organic acids and derivatives	Carboxylic acids and derivatives	Amino acids, peptides, and analogues	0.177801	-0.102986	-0.0871779	0.280787	-0.015808	0.264979	0.389417	0.467692			0.46557	0.997539	0.505577				0	0	0	0
4932273	Hexanoylcarnitine	HMDB00705;HMDB0000705;	0	0	CHEBI:70749;	Lipids and lipid-like molecules	Fatty Acyls	Fatty acid esters	0.0234458	-0.0321639	-0.0461834	0.0556097	0.0140195	0.0696292	0.914031	0.929164			0.950869	0.9968	0.924101				0	0	0	0
4932275	stearoylcarnitine	HMDB00848;	0	0	CHEBI:73074;	Lipids and lipid-like molecules	Fatty Acyls	Fatty acid esters	-0.226266	-0.165663	0.389272	-0.0606032	-0.554935	-0.615538	0.0457492	0.0790399	*		0.967985	0.0756168	0.0433144			*	0	0.0193261	0	0.364472	4
4933296	Methyl 3-[4-(hexyloxy)-3-methoxyphenyl]-2-methylpropanoate	0	0	0	0	Benzenoids	Benzene and substituted derivatives	Phenylpropanes	-0.829949	0.760363	0.0486335	-1.59031	0.71173	-0.878583	3.67242e-10	5.85139e-09	***	***	2.20646e-11	0.000731969	3.30787e-05	***	***	***	0	0	0	0
4933322	(3alpha,5alpha,8xi,9xi,14xi)-20-Oxopregnan-3-yl myristate	0	0	0	0	Lipids and lipid-like molecules	Steroids and steroid derivatives	Steroid esters	-1.0312	0.521753	0.521615	-1.55295	0.000138338	-1.55282	9.5758e-12	2.34741e-10	***	***	8.7646e-11	1	8.78699e-11	***		***	0	0	0	0
4934474	Methyl 1,5,5-trimethylbicyclo[4.2.0]octane-7-carboxylate	0	0	0	0	Organic acids and derivatives	Carboxylic acids and derivatives	Carboxylic acid derivatives	-0.0105435	0.128828	-0.153767	-0.139371	0.282595	0.143224	0.596646	0.654121			0.874018	0.577732	0.867466				0	0	0	0
4934707	3-Methoxy-4-vinylphenol	0	0	0	0	Benzenoids	Phenols	Methoxyphenols	0.0151304	-0.0997833	0.107879	0.114914	-0.207663	-0.0927489	0.431737	0.502525			0.752003	0.399295	0.830215				0	0	0	0
4943054	1-Stearoyl-2-arachidonoyl-sn-glycerol	HMDB07170;HMDB0007170;	0	LMGL02010111;	CHEBI:75728;	Lipids and lipid-like molecules	Glycerolipids	Diradylglycerols	-0.815685	0.439688	0.357745	-1.25537	0.0819434	-1.17343	1.95159e-07	1.74911e-06	***	***	6.53254e-08	0.905317	3.24286e-07	***		***	0	0	0	0
4944228	11(Z),14(Z)-Eicosadienoic acid	HMDB05060;HMDB0005060;	C16525;	0	CHEBI:73731;	Lipids and lipid-like molecules	Fatty Acyls	Fatty acids and conjugates	-0.410321	0.157662	0.182819	-0.567982	-0.0251573	-0.59314	0.0598706	0.0993685			0.0808575	0.994804	0.0652057				0	0	0	0
4944459	Docosahexaenoic acid ethyl ester	0	0	0	0	Lipids and lipid-like molecules	Fatty Acyls	Fatty acid esters	0.216588	-0.117064	-0.111635	0.333652	-0.00542887	0.328223	0.278273	0.357566			0.346615	0.999713	0.358408				0	0	0	0
4945614	Osbond acid	HMDB01976;HMDB60113;HMDB0001976;	0	0	CHEBI:65136;	Lipids and lipid-like molecules	Fatty Acyls	Fatty acids and conjugates	-0.418626	0.151523	0.15161	-0.57015	-8.62993e-05	-0.570236	0.040334	0.0719391	*		0.0685979	1	0.0685452				0	0	0	0
4947105	1-O-octadecyl-2-arachidonoyl-sn-glycero-3-phosphocholine	HMDB13420;HMDB0013420;	0	0	CHEBI:75245;CHEBI:86245;	Lipids and lipid-like molecules	Glycerophospholipids	Glycerophosphocholines	-0.00496445	0.107627	-0.113717	-0.112592	0.221344	0.108753	0.696907	0.744683			0.909903	0.695743	0.915668				0	0	0	0
4947154	1-[(9Z)-octadecenyl]-2-hexadecanoyl-sn-glycero-3-phosphocholine	HMDB13426;HMDB0013426;	0	0	CHEBI:84825;	Lipids and lipid-like molecules	Glycerophospholipids	Glycerophosphocholines	0.0365769	0.0550744	-0.155447	-0.0184975	0.210522	0.192024	0.677367	0.725967			0.99733	0.709075	0.750969				0	0	0	0
4947190	1-hexadecyl-2-[(9Z,12Z)-octadecadienoyl]-sn-glycero-3-phosphocholine	HMDB11151;HMDB0011151;	0	0	CHEBI:86231;	Lipids and lipid-like molecules	Glycerophospholipids	Glycerophosphocholines	0.313297	-0.137419	-0.155254	0.450716	0.0178352	0.468551	0.0125851	0.0266968	*	*	0.029944	0.994094	0.0230397	*		*	0	0	0	0
4947191	PC(o-18:1(9Z)/18:2(9Z,12Z))	HMDB13429;HMDB0013429;	0	0	CHEBI:89881;	Lipids and lipid-like molecules	Glycerophospholipids	Glycerophosphocholines	0.0914087	-0.0831561	-0.0223794	0.174565	-0.0607766	0.113788	0.757752	0.802107			0.764314	0.967782	0.891735				0	0	0	0
4947751	1-Palmitoyl-2-palmitoleoyl-sn-glycero-3-phosphocholine	HMDB07969;HMDB0007969;	0	0	CHEBI:74000;	Lipids and lipid-like molecules	Glycerophospholipids	Glycerophosphocholines	0.246479	0.0293571	-0.361847	0.217122	0.391205	0.608326	0.0306524	0.0573832	*		0.603498	0.201687	0.0246897			*	0	0	0	0
4947837	N-oleoylsphingosine-1-phosphocholine	HMDB12101;HMDB0012101;	0	0	CHEBI:84487;	Lipids and lipid-like molecules	Sphingolipids	Phosphosphingolipids	0.376777	-0.0783689	-0.303449	0.455146	0.22508	0.680225	0.00554964	0.0133976	**	*	0.0757553	0.518044	0.00440098			**	0	0	0	0
5034782	Xylonic acid	HMDB0059750	C00502;	0	CHEBI:48093;	Organic oxygen compounds	Organooxygen compounds	Carbohydrates and carbohydrate conjugates	0.0644482	-0.0144588	0.0812579	0.078907	-0.0957167	-0.0168096	0.842563	0.871743			0.918405	0.882378	0.996138				0	0	0	0
7822561	(4E,7E,13E)-4,7,13-Hexadecatrienoic acid	0	0	LMFA01030702;	0	Lipids and lipid-like molecules	Fatty Acyls	Fatty acids and conjugates	0.0456612	0.0401337	-0.200535	0.00552748	0.240669	0.246196	0.309038	0.388057			0.999491	0.388574	0.37222				0	0	0	0
7822612	5-Methyltetradecanedioic acid	0	0	LMFA01170020;	0	Lipids and lipid-like molecules	Fatty Acyls	Fatty acids and conjugates	0.760418	-0.337376	-0.439824	1.09779	0.102448	1.20024	2.8188e-06	1.75746e-05	***	***	3.24592e-05	0.894315	6.46367e-06	***		***	0	0	0	0
7822672	1-oleoyl-2-linoleoyl-sn-glycerol	HMDB07219;HMDB0007219;	0	LMGL02010056;	CHEBI:75450;	Lipids and lipid-like molecules	Fatty Acyls	Lineolic acids and derivatives	0.120651	-0.450253	0.292861	0.570904	-0.743114	-0.17221	0.00473777	0.0117137	**	*	0.0336545	0.00410183	0.719203	*	**		0	0.0397002	0	0.748707	4
7822679	(S)-glyceryl 1,2-dilinoleate	HMDB07248;HMDB0007248;	0	LMGL02010063;	CHEBI:77127;	Lipids and lipid-like molecules	Fatty Acyls	Lineolic acids and derivatives	-0.0862158	-0.317815	0.332458	0.2316	-0.650274	-0.418674	0.0101333	0.022494	*	*	0.506216	0.007418	0.115889		**		0	0.0556442	0	1.0494	4
7822736	DG(18:1(9Z)/20:4(5Z,8Z,11Z,14Z)/0:0)[iso2]	HMDB07228;HMDB0007228;	0	LMGL02010121;	CHEBI:75449;	Lipids and lipid-like molecules	Glycerolipids	Diradylglycerols	-0.0586151	-0.232368	0.231629	0.173753	-0.463998	-0.290244	0.135699	0.196955			0.731674	0.117469	0.422556				0	0	0	0
7823559	(2R)-2-(Heptadecanoyloxy)-3-[(9Z)-9-hexadecenoyloxy]propyl (7Z,10Z,13Z,16Z,19Z)-7,10,13,16,19-docosapentaenoate	0	0	LMGL03010647;	0	Lipids and lipid-like molecules	Glycerolipids	Triacylglycerols	-0.272685	-0.128021	0.411777	-0.144663	-0.539799	-0.684462	0.00972372	0.0216519	**	*	0.800461	0.0537389	0.0106531			*	0	0.03364	0	0.634417	4
7825692	1-stearoyl-2-oleoyl-sn-glycero-3-phosphoethanolamine zwitterion	HMDB08993;HMDB0008993;	0	LMGP02010036;	CHEBI:75038;	Lipids and lipid-like molecules	Glycerophospholipids	Glycerophosphoethanolamines	0.459101	-0.150934	-0.373377	0.610035	0.222443	0.832478	0.00298894	0.0077367	**	**	0.0335016	0.618309	0.00250914	*		**	0	0	0	0
7825697	1-hexadecanoyl-2-(9Z,12Z-octadecadienoyl)-sn-glycero-3-phosphoethanolamine	HMDB08928;HMDB0008928;	0	LMGP02010042;	CHEBI:73121;CHEBI:73008;	Lipids and lipid-like molecules	Glycerophospholipids	Glycerophosphoethanolamines	0.240874	-0.178561	-0.0846527	0.419435	-0.0939086	0.325527	0.0334916	0.0612589	*		0.0316633	0.830542	0.117792	*			0	0	0	0
7825748	1-octadecanoyl-2-(4Z,7Z,10Z,13Z,16Z,19Z-docosahexaenoyl)-sn-glycero-3-phosphoethanolamine	HMDB09012;HMDB0009012;	0	LMGP02010094;	CHEBI:78266;CHEBI:79109;	Lipids and lipid-like molecules	Glycerophospholipids	Glycerophosphoethanolamines	-0.10988	0.108671	-0.0189595	-0.218551	0.127631	-0.0909208	0.672519	0.725107			0.662407	0.868233	0.930705				0	0	0	0
7825766	(9Z,21R)-27-Amino-24-hydroxy-24-oxido-18-oxo-19,23,25-trioxa-24lambda~5~-phosphaheptacos-9-en-21-yl (5Z,8Z,11Z)-5,8,11-icosatrienoate	HMDB09067;HMDB0009067;	0	LMGP02010115;	0	Lipids and lipid-like molecules	Glycerophospholipids	Glycerophosphoethanolamines	-0.393027	0.243195	0.0947422	-0.636222	0.148453	-0.487769	0.00685472	0.0161479	**	*	0.00647268	0.738102	0.045612	**		*	0	0	0	0
7825972	1,2-dioleoyl-sn-glycero-3-phospho-N,N-dimethylethanolamine	HMDB10564;HMDB0010564;	0	LMGP02010326;	CHEBI:85680;CHEBI:85963;	Lipids and lipid-like molecules	Glycerophospholipids	Glycerophosphoethanolamines	0.323503	-0.283308	-0.0892543	0.60681	-0.194054	0.412757	0.0155358	0.0314665	*	*	0.013222	0.61854	0.122611	*			0	0	0	0
7826018	1-stearoyl-sn-glycero-3-phosphoethanolamine	HMDB11130;HMDB0011130;	0	LMGP02050001;	CHEBI:75036;CHEBI:83047;	Lipids and lipid-like molecules	Glycerophospholipids	Glycerophosphoethanolamines	-0.28698	0.0275178	0.231748	-0.314498	-0.20423	-0.518728	0.168723	0.233993			0.473014	0.727122	0.137647				0	0	0	0
7826019	1-hexadecanoyl-sn-glycero-3-phosphoethanolamine	HMDB11503;HMDB0011503;	0	LMGP02050002;	CHEBI:73004;CHEBI:73134;	Lipids and lipid-like molecules	Glycerophospholipids	Glycerophosphoethanolamines	0.559902	-0.485831	-0.034368	1.04573	-0.451463	0.59427	5.09227e-05	0.000245044	***	***	1.41726e-05	0.0825039	0.0154305	***		*	0	0	0	0
7877097	Methyl 2-{(2E)-1-(4-chlorophenyl)-2-[1-(4-methylphenyl)ethylidene]hydrazino}propanoate	0	0	0	0	Organic acids and derivatives	Carboxylic acids and derivatives	Amino acids, peptides, and analogues	0.123145	-0.0123386	-0.106926	0.135484	0.0945875	0.230071	0.214333	0.287246			0.546457	0.743401	0.182364				0	0	0	0
7877808	2-Isopropyl-5-methylcyclohexyl (2Z)-chloro(phenylhydrazono)acetate	0	0	0	0	Lipids and lipid-like molecules	Prenol lipids	Monoterpenoids	-0.536704	0.0723346	0.475288	-0.609039	-0.402953	-1.01199	0.00117332	0.00354967	**	**	0.0430549	0.239682	0.000384386	*		***	0	0.00768698	0	0.144969	4
7878531	(2Z)-2-{3-[(3E)-5,6-Dimethyl-3-hepten-2-yl]-3a,6-dimethyl-1,2,3,3a,4,5,7,9,10,11b-decahydro-8H-cyclopenta[a]anthracen-8-ylidene}hydrazinecarboxamide	0	0	0	0	Lipids and lipid-like molecules	Prenol lipids	Sesquiterpenoids	0.0615574	-0.0097371	-0.093918	0.0712945	0.0841809	0.155475	0.723556	0.76759			0.934826	0.910369	0.727054				0	0	0	0
7977702	(2-Hydroxy-2-oxido-1,3,2-dioxaphospholan-4-yl)methyl palmitate	HMDB07003;HMDB0007003;	0	0	0	Lipids and lipid-like molecules	Glycerophospholipids	Glycerophosphates	-0.764211	0.312817	0.45041	-1.07703	-0.137593	-1.21462	6.31726e-06	3.56652e-05	***	***	7.5694e-05	0.828185	9.5247e-06	***		***	0	0	0	0
7986670	Emblicanin A	HMDB30437;HMDB0030437;	0	0	0	Phenylpropanoids and polyketides	Tannins	Hydrolyzable tannins	-0.0288254	-0.0181628	0.052576	-0.0106626	-0.0707388	-0.0814014	0.943961	0.951927			0.999089	0.960723	0.948339				0	0	0	0
8002864	3-Hydroxy-2-(palmitoyloxy)propyl 2-(trimethylammonio)ethyl phosphate	0	0	0	0	Lipids and lipid-like molecules	Glycerophospholipids	Glycerophosphocholines	0.525672	-0.435082	-0.0746062	0.960754	-0.360476	0.600278	0.000564805	0.00197544	***	**	0.000144069	0.23336	0.0216015	***		*	0	0	0	0
8352094	N3,N4-Dimethyl-L-arginine	HMDB0003334, HMDB03334	0	0	CHEBI:17929	Organic acids and derivatives	Carboxylic acids and derivatives	Amino acids, peptides, and analogues	0.357774	-0.564952	0.178286	0.922726	-0.743238	0.179488	5.26893e-05	0.000251855	***	***	3.46575e-05	0.000813319	0.620188	***	***		0	0.019579	0	0.36924	3
8412123	12,13-DiHOME	HMDB04705;HMDB0004705;	C14829;	0	CHEBI:72665;	Lipids and lipid-like molecules	Fatty Acyls	Fatty acids and conjugates	-0.179971	0.00221892	0.179789	-0.18219	-0.17757	-0.359761	0.358808	0.436783			0.748988	0.759842	0.330496				0	0	0	0
8420677	Decanoylcarnitine	HMDB00651;HMDB0000651;	0	0	CHEBI:68830;	Lipids and lipid-like molecules	Fatty Acyls	Fatty acid esters	0.184579	-0.144707	-0.0885143	0.329287	-0.056193	0.273094	0.265057	0.343422			0.279661	0.962602	0.413194				0	0	0	0
8590975	1-(4Z,7Z,10Z,13Z,16Z,19Z-docosahexaenoyl)-sn-glycero-3-phosphocholine	HMDB10404;HMDB0010404;	0	0	CHEBI:73873;	Lipids and lipid-like molecules	Glycerophospholipids	Glycerophosphocholines	0.143707	-0.181944	0.0428133	0.325651	-0.224757	0.100894	0.22111	0.293654			0.202572	0.46107	0.85375				0	0	0	0
8832538	2-Acetyl-5-hydroxyphenyl hydrogen sulfate	HMDB41646;HMDB0041646;	0	0	0	Organic oxygen compounds	Organooxygen compounds	Carbonyl compounds	-0.00490693	-0.0197315	-0.087731	0.0148246	0.0679995	0.0828241	0.831022	0.865557			0.994274	0.886455	0.836459				0	0	0	0
8844324	(1E)-5-Hydroxy-4,8,12-trimethyl-1-(2,6,6-trimethyl-1-cyclohexen-1-yl)-1-pentadecen-7-one	HMDB36844;	0	0	0	Lipids and lipid-like molecules	Prenol lipids	Diterpenoids	0.533687	-0.276044	-0.190152	0.809731	-0.0858925	0.723839	5.76962e-08	6.17435e-07	***	***	6.16287e-08	0.768749	8.31495e-07	***		***	0	0	0	0
9093054	1-(1Z-hexadecenyl)-sn-glycero-3-phosphocholine	HMDB10407;HMDB0010407;	0	0	CHEBI:73850;	Lipids and lipid-like molecules	Glycerophospholipids	Glycerophosphocholines	0.224336	-0.302566	0.117364	0.526902	-0.41993	0.106972	0.151576	0.215635			0.153821	0.299327	0.922923				0	0	0	0
9133417	5(Z),8(Z),11(Z)-Eicosatrienoic acid methyl ester	0	0	0	0	Lipids and lipid-like molecules	Fatty Acyls	Fatty acid esters	-0.204855	0.0948625	0.126998	-0.299718	-0.0321351	-0.331853	0.26535	0.343422			0.374588	0.988538	0.30175				0	0	0	0
9145088	Bis(2-methyl-2-propanyl) (2S,2'S)-2,2'-bipyrrolidine-1,1'-dicarboxylate	0	0	0	0	Organoheterocyclic compounds	Pyrrolidines	Pyrrolidine carboxylic acids and derivatives	-0.415916	0.170614	0.314198	-0.58653	-0.143584	-0.730114	0.00696966	0.0162248	**	*	0.0186596	0.772245	0.0026796	*		**	0	0	0	0
9401684	(3R,6'R)-3',4',5',18'-Tetradehydro-5',6'-dihydro-beta,beta-caroten-3-ol	HMDB0112260;	0	0	0	Lipids and lipid-like molecules	Prenol lipids	Tetraterpenoids	0.595663	-0.350612	-0.230412	0.946275	-0.1202	0.826075	1.96334e-08	2.16571e-07	***	***	3.53182e-08	0.67491	8.58149e-07	***		***	0	0	0	0
9473123	homomethionine	HMDB30406;HMDB0030406;	C17213;	0	CHEBI:50707;	Organic acids and derivatives	Carboxylic acids and derivatives	Amino acids, peptides, and analogues	0.281892	-0.522837	0.319338	0.804729	-0.842175	-0.0374458	0.000143436	0.000587677	***	***	0.000665124	0.000365917	0.981671	***	***		0	0.0555321	0	1.04728	3
9854540	2,4,6-Octatriyn-1-ol	HMDB30968;HMDB0030968;	0	0	0	Lipids and lipid-like molecules	Fatty Acyls	Fatty alcohols	-0.129663	0.563445	-0.485137	-0.693107	1.04858	0.355475	4.18144e-05	0.000209657	***	***	0.00508232	2.07785e-05	0.22188	**	***		0	-0.116246	0	2.19229	2
9897742	Epithienamycin B	0	C17396;	0	CHEBI:81059;	Organoheterocyclic compounds	Lactams	Beta lactams	0.116416	-0.155902	0.0360559	0.272319	-0.191958	0.0803604	0.524002	0.589959			0.580365	0.761884	0.953233				0	0	0	0
10077215	Pro-Hyp	HMDB06695;HMDB0006695;	0	0	CHEBI:74767;CHEBI:133733;	Organic acids and derivatives	Carboxylic acids and derivatives	Amino acids, peptides, and analogues	-0.0911703	0.00479076	0.00305087	-0.0959611	0.00173989	-0.0942212	0.820999	0.859352			0.863451	0.999952	0.868005				0	0	0	0
10128115	5955761	HMDB00791;HMDB0000791;	C02838;	0	CHEBI:18102;	Lipids and lipid-like molecules	Fatty Acyls	Fatty acid esters	0.158331	-0.110656	-0.101961	0.268988	-0.00869533	0.260292	0.310958	0.38946			0.369803	0.998938	0.393466				0	0	0	0
10128295	Myxalamid A	0	C12158;	0	CHEBI:31872;	Lipids and lipid-like molecules	Prenol lipids	Monoterpenoids	0.2825	-0.0425714	-0.294244	0.325072	0.251673	0.576744	0.0102659	0.0225786	*	*	0.181324	0.354042	0.00667108			**	0	0	0	0
10128357	12,13-Epoxy-9-hydroxy-10-octadecenoate	0	C14832;	0	CHEBI:34148;	Lipids and lipid-like molecules	Fatty Acyls	Fatty acids and conjugates	-0.081796	-0.186063	0.287911	0.104267	-0.473974	-0.369707	0.0875736	0.136501			0.882231	0.0852822	0.216935				0	0.00342589	0	0.064609	3
10128392	3beta,21-Dihydroxy-4,4,14-trimethyl-5alpha-pregn-8-en-20-one	0	C14991;	0	CHEBI:79514;	Lipids and lipid-like molecules	Steroids and steroid derivatives	Hydroxysteroids	0.191947	-0.0886815	-0.111552	0.280629	0.0228703	0.303499	0.361669	0.438776			0.484812	0.995128	0.429731				0	0	0	0
10128459	A-Nortestololactone	0	C15385;	0	CHEBI:79886;	Lipids and lipid-like molecules	Steroids and steroid derivatives	Steroid lactones	-0.117843	0.224474	-0.180642	-0.342317	0.405116	0.0627986	0.150282	0.214646			0.265608	0.159383	0.955162				0	0	0	0
10246715	Quinic acid	HMDB0003072	C00296;	0	CHEBI:17521;	Organic oxygen compounds	Organooxygen compounds	Alcohols and polyols	0.08651	-0.0554411	0.0182914	0.141951	-0.0737324	0.0682186	0.760532	0.803095			0.758185	0.927727	0.937787				0	0	0	0
10252167	16-feruloyloxypalmitic acid	0	C18217;	0	CHEBI:55330;	Phenylpropanoids and polyketides	Cinnamic acids and derivatives	Hydroxycinnamic acids and derivatives	-0.382769	0.222292	0.218607	-0.605061	0.00368595	-0.601376	0.035914	0.0651907	*		0.0590014	0.999888	0.0609468				0	0	0	0
10378882	Typhasterol	HMDB0034423	0	0	CHEBI:27173;	Lipids and lipid-like molecules	Steroids and steroid derivatives	Bile acids, alcohols and derivatives	-0.235554	0.204495	0.0638013	-0.440049	0.140693	-0.299356	0.0476564	0.0809707	*		0.0348593	0.693573	0.199414	*			0	0	0	0
10446255	4-Imino-1-(beta-D-ribofuranosyl)-1,4-dihydro-3-pyridinecarboxylic acid	0	C19977;	0	CHEBI:133925;	Organic oxygen compounds	Organooxygen compounds	Carbohydrates and carbohydrate conjugates	0.733998	-0.566104	-0.249755	1.3001	-0.31635	0.983753	5.37007e-06	3.07357e-05	***	***	1.37458e-06	0.354328	0.00019181	***		***	0	0	0	0
10607767	4-Hydroxybenzotriazole	0	0	0	0	Organoheterocyclic compounds	Benzotriazoles	0	0.241621	-0.436618	0.192613	0.678239	-0.629232	0.0490074	0.000760303	0.00253552	***	**	0.00159186	0.00355447	0.962174	**	**		0	0.0179606	0	0.338719	3
11403990	3-Hydroxy-2-(tetradecanoyloxy)propyl 2-(trimethylammonio)ethyl phosphate	0	0	0	0	Lipids and lipid-like molecules	Glycerophospholipids	Glycerophosphocholines	0.100322	0.343813	-0.470208	-0.243491	0.814021	0.57053	0.000934501	0.00299124	***	**	0.477938	0.000750469	0.0224595		***	*	0	-0.0983022	0	1.85388	1
11403996	2-(Heptadecanoyloxy)-3-hydroxypropyl 2-(trimethylammonio)ethyl phosphate	0	0	0	0	Lipids and lipid-like molecules	Glycerophospholipids	Glycerophosphocholines	0.277214	-0.12081	-0.139914	0.398024	0.0191036	0.417128	0.159186	0.223962			0.234106	0.996554	0.203932				0	0	0	0
13538073	Amides, C12-18, N-(hydroxyethyl)	0	0	0	0	Organic nitrogen compounds	Organonitrogen compounds	Amines	-1.02993	0.578419	0.458437	-1.60835	0.119982	-1.48836	3.17239e-12	9.99151e-11	***	***	9.47731e-12	0.77029	3.54086e-11	***		***	0	0	0	0
13628319	27-Nor-5beta-cholestane-3alpha,7alpha,12alpha,24,25-pentol	HMDB02126;HMDB0002126;	0	0	0	Lipids and lipid-like molecules	Steroids and steroid derivatives	Bile acids, alcohols and derivatives	-0.247332	0.122214	0.157631	-0.369546	-0.0354173	-0.404964	0.0883913	0.137476			0.151625	0.98212	0.105638				0	0	0	0
13839082	p-Cresol	HMDB01858;HMDB0001858;	C01468;	0	CHEBI:17847;	Benzenoids	Phenols	Cresols	-0.878509	0.666673	0.15959	-1.54518	0.507084	-1.0381	1.65188e-10	2.81999e-09	***	***	1.71976e-11	0.0144769	5.70875e-07	***	*	***	0	0	0	0
17216151	cis-5-Tetradecenoylcarnitine	HMDB02014;HMDB0002014;	0	0	CHEBI:73060;	Lipids and lipid-like molecules	Fatty Acyls	Fatty acid esters	0.0602059	-0.137558	0.0456739	0.197763	-0.183231	0.0145321	0.658885	0.71255			0.713729	0.748407	0.998167				0	0	0	0
18018843	5-Isoxazol-5-yl-N-[4-(4-methylpiperazin-1-yl)benzyl]thiophene-2-sulfonamide	0	0	0	0	Organoheterocyclic compounds	Diazinanes	Piperazines	-0.952331	0.485916	0.486214	-1.43825	-0.000297969	-1.43855	3.24472e-09	4.22993e-08	***	***	4.76551e-09	0.999999	4.73857e-09	***		***	0	0	0	0
18620219	Benzoyl-beta-D-glucoside	0	0	0	0	Organic oxygen compounds	Organooxygen compounds	Carbohydrates and carbohydrate conjugates	0.0396417	0.108794	-0.0733614	-0.0691519	0.182155	0.113003	0.499483	0.570023			0.896929	0.475012	0.748757				0	0	0	0
19973534	Glycoursodeoxycholic acid	HMDB00708;HMDB0000708;	0	0	CHEBI:89929;	Lipids and lipid-like molecules	Steroids and steroid derivatives	Bile acids, alcohols and derivatives	-0.0262827	0.0876042	-0.0107282	-0.113887	0.0983323	-0.0155545	0.828389	0.864563			0.856127	0.890562	0.997097				0	0	0	0
21105883	2',4'-Dimethylacetophenone	HMDB32140;HMDB0032140;	0	0	0	Organic oxygen compounds	Organooxygen compounds	Carbonyl compounds	0.471189	-0.360442	-0.149753	0.831631	-0.210689	0.620942	0.0188523	0.0368313	*	*	0.00688625	0.702752	0.0550054	**			0	0	0	0
21105885	2,4-Dimethylbenzaldehyde	HMDB32142;HMDB0032142;	0	0	0	Benzenoids	Benzene and substituted derivatives	Benzoyl derivatives	0.595058	-0.515656	-0.104609	1.11071	-0.411047	0.699667	8.17329e-05	0.000357332	***	***	2.45496e-05	0.173579	0.0085759	***		**	0	0	0	0
21106518	3'-Aminoacetophenone	0	0	0	0	Organic oxygen compounds	Organooxygen compounds	Carbonyl compounds	-0.132516	0.56383	-0.482565	-0.696346	1.04639	0.350049	4.28589e-05	0.000211382	***	***	0.0048429	2.14084e-05	0.231653	**	***		0	-0.115482	0	2.17788	2
21168556	3',4'-Dimethoxyacetophenone	0	0	0	CHEBI:86576;	Organic oxygen compounds	Organooxygen compounds	Carbonyl compounds	0.14919	-0.0662206	-0.1289	0.215411	0.0626793	0.27809	0.00253601	0.00678478	**	**	0.0214789	0.704345	0.00223622	*		**	0	0	0	0
21169429	Docosapentaenoic acid methyl ester	0	0	0	0	Lipids and lipid-like molecules	Fatty Acyls	Fatty acid esters	-0.17605	-0.0911989	0.295679	-0.0848508	-0.386878	-0.471729	0.0765946	0.122249			0.912702	0.160597	0.0692234				0	0	0	0
21375709	Cxa-10	HMDB0062737;	0	0	CHEBI:86285;	Lipids and lipid-like molecules	Fatty Acyls	Fatty acids and conjugates	0.213599	-0.0356604	-0.222945	0.24926	0.187284	0.436544	0.128896	0.18977			0.472254	0.652768	0.107641				0	0	0	0
21381014	N-({(2R,4S,5R)-5-[3-(4-Fluorophenyl)-1-methyl-1H-pyrazol-5-yl]-1-azabicyclo[2.2.2]oct-2-yl}methyl)acetamide	0	0	0	0	Organoheterocyclic compounds	Azoles	Pyrazoles	0.0367908	0.0494366	-0.0322852	-0.0126458	0.0817219	0.0690761	0.79145	0.833288			0.996457	0.862648	0.899733				0	0	0	0
21381294	1-{[(2R,4S,5S)-5-{[Benzyl(methyl)amino]methyl}-1-azabicyclo[2.2.2]oct-2-yl]methyl}-3-(3-thienyl)urea	0	0	0	0	Organoheterocyclic compounds	Quinuclidines	0	0.304395	-0.106589	-0.255876	0.410984	0.149287	0.560271	0.0086017	0.0195641	**	*	0.0400068	0.637147	0.00341802	*		**	0	0	0	0
21403064	1-Oleoyl-2-Stearoyl-sn-Glycero-3-Phosphocholine	HMDB08102;HMDB0008102;	0	0	CHEBI:76073;	Lipids and lipid-like molecules	Glycerophospholipids	Glycerophosphocholines	0.57693	-0.362996	-0.277362	0.939926	-0.0856343	0.854292	0.000120205	0.000506982	***	***	0.000185517	0.918133	0.000680568	***		***	0	0	0	0
21403150	Oleoylcarnitine	HMDB0005065;	0	0	CHEBI:84651;	Lipids and lipid-like molecules	Fatty Acyls	Fatty acid esters	0.444771	-0.735226	0.33387	1.18	-1.0691	0.1109	3.48239e-08	3.78315e-07	***	***	5.36875e-08	5.47727e-07	0.811389	***	***		0	0.0874878	0	1.64993	4
21403171	1-arachidonoyl-sn-glycero-3-phosphoethanolamine	HMDB11517;HMDB0011517;	0	0	CHEBI:64395;	Lipids and lipid-like molecules	Glycerophospholipids	Glycerophosphoethanolamines	-0.532032	0.148757	0.389742	-0.680789	-0.240985	-0.921774	0.00217625	0.00597844	**	**	0.0171927	0.577539	0.000909306	*		***	0	0	0	0
21467441	N-(2-Hydroxyethyl)heptadecanamide	0	0	0	0	Organic nitrogen compounds	Organonitrogen compounds	Amines	-1.00024	0.518839	0.484404	-1.51908	0.0344345	-1.48465	8.49344e-11	1.60258e-09	***	***	1.8549e-10	0.981731	3.63545e-10	***		***	0	0	0	0
21864868	6alpha-hydroxy-6-deoxocastasterone	0	0	0	CHEBI:20760;	Lipids and lipid-like molecules	Steroids and steroid derivatives	Bile acids, alcohols and derivatives	0.636286	-0.348599	-0.255707	0.984885	-0.0928923	0.891993	3.21676e-07	2.71343e-06	***	***	3.04223e-07	0.833483	2.58755e-06	***		***	0	0	0	0
22913025	(3aS,4aR,7aS,9bS)-3-Ethyl-2-oxo-3,3a,7a,9b-tetrahydro-2H,4aH-1,4,5-trioxadicyclopenta[a,hi]indene-7-carboxylic acid	0	0	0	0	Lipids and lipid-like molecules	Prenol lipids	Terpene lactones	0.642182	-0.339378	-0.303246	0.98156	-0.0361324	0.945428	9.82181e-12	2.34741e-10	***	***	9.57815e-11	0.950424	2.8645e-10	***		***	0	0	0	0
24606702	6-(Hydroxymethyl)-3-methyl-6-nonyldihydro-2H-pyran-2,4(3H)-dione (non-preferred name)	0	0	0	0	Lipids and lipid-like molecules	Fatty Acyls	Fatty alcohols	0.332605	-0.269262	-0.0609191	0.601867	-0.208343	0.393524	0.0589145	0.0980086			0.0456721	0.675766	0.254387	*			0	0	0	0
24607290	3,7-Dimethyl-1,2,3,7-octanetetrol	0	0	0	0	Lipids and lipid-like molecules	Fatty Acyls	Fatty alcohols	-0.836015	0.438301	0.35729	-1.27432	0.0810103	-1.19331	9.75053e-09	1.14609e-07	***	***	7.05628e-08	0.910491	3.34164e-07	***		***	0	0	0	0
24608150	2-[(4Z,7Z,10Z,13Z,16Z)-4,7,10,13,16-Icosapentaenoyloxy]-3-(tetradecanoyloxy)propyl 2-(trimethylammonio)ethyl phosphate	0	0	0	0	Lipids and lipid-like molecules	Glycerophospholipids	Glycerophosphocholines	-0.0159623	0.447641	-0.500312	-0.463603	0.947953	0.48435	2.69921e-05	0.000140242	***	***	0.0275521	3.81139e-06	0.0203401	*	***	*	0	-0.149601	0	2.82134	1
24608220	2-[(4Z)-4-Hexadecenoyloxy]-3-hydroxypropyl 2-(trimethylammonio)ethyl phosphate	0	0	0	0	Lipids and lipid-like molecules	Glycerophospholipids	Glycerophosphocholines	0.249938	-0.00540711	-0.274109	0.255345	0.268702	0.524047	0.0587772	0.0980076			0.458581	0.422412	0.0440486			*	0	0	0	0
24608222	3-Hydroxy-2-[(4Z,7Z)-4,7-octadecadienoyloxy]propyl 2-(trimethylammonio)ethyl phosphate	0	0	0	0	Lipids and lipid-like molecules	Glycerophospholipids	Glycerophosphocholines	0.433655	-0.574534	0.243824	1.00819	-0.818358	0.189831	8.27848e-07	6.24808e-06	***	***	1.21172e-06	5.95606e-05	0.530349	***	***		0	0.0416409	0	0.785307	3
24608225	3-Hydroxy-2-[(4Z,7Z)-4,7-icosadienoyloxy]propyl 2-(trimethylammonio)ethyl phosphate	0	0	0	0	Lipids and lipid-like molecules	Glycerophospholipids	Glycerophosphocholines	0.0221683	-0.14436	0.144142	0.166528	-0.288503	-0.121974	0.376245	0.453391			0.699264	0.347324	0.824806				0	0	0	0
24608227	3-Hydroxy-2-[(4Z,7Z,10Z,13Z)-4,7,10,13-icosatetraenoyloxy]propyl 2-(trimethylammonio)ethyl phosphate	0	0	0	0	Lipids and lipid-like molecules	Glycerophospholipids	Glycerophosphocholines	-0.247253	0.366881	-0.107361	-0.614135	0.474242	-0.139892	0.0767765	0.122249			0.0725018	0.201977	0.866191				0	0	0	0
24608228	3-Hydroxy-2-[(4Z,7Z,10Z,13Z,16Z)-4,7,10,13,16-icosapentaenoyloxy]propyl 2-(trimethylammonio)ethyl phosphate	0	0	0	0	Lipids and lipid-like molecules	Glycerophospholipids	Glycerophosphocholines	0.0679465	0.0584769	-0.183489	0.00946957	0.241966	0.251435	0.258283	0.335487			0.998313	0.340628	0.313235				0	0	0	0
24608229	2-[(4Z,7Z,10Z,13Z,16Z,19Z)-4,7,10,13,16,19-Docosahexaenoyloxy]-3-hydroxypropyl 2-(trimethylammonio)ethyl phosphate	0	0	0	0	Lipids and lipid-like molecules	Glycerophospholipids	Glycerophosphocholines	-0.169949	0.258258	-0.0868271	-0.428207	0.345085	-0.0831222	0.161407	0.225592			0.168757	0.31011	0.932789				0	0	0	0
24608296	(17E)-27-Amino-24-hydroxy-24-oxido-19,23,25-trioxa-24lambda~5~-phosphaheptacos-17-en-21-yl (4Z,7Z,10Z,13Z,16Z)-4,7,10,13,16-icosapentaenoate	0	0	0	0	Lipids and lipid-like molecules	Glycerophospholipids	Glycerophosphoethanolamines	0.568755	-0.316137	-0.211234	0.884892	-0.104902	0.779989	6.22848e-05	0.000282647	***	***	0.000141389	0.860865	0.000793862	***		***	0	0	0	0
24608322	1-{[(2-Aminoethoxy)(hydroxy)phosphoryl]oxy}-3-hydroxy-2-propanyl (4Z,7Z,10Z,13Z,16Z,19Z)-4,7,10,13,16,19-docosahexaenoate	0	0	0	0	Lipids and lipid-like molecules	Glycerophospholipids	Glycerophosphoethanolamines	0.0349642	0.14545	-0.19656	-0.110486	0.34201	0.231524	0.397263	0.47473			0.902096	0.379504	0.638238				0	0	0	0
24608380	(2R,3S)-3-Hydroxy-2-(stearoylamino)octadecyl 2-(trimethylammonio)ethyl phosphate	0	0	0	0	Lipids and lipid-like molecules	Sphingolipids	Phosphosphingolipids	0.374772	-0.0510735	-0.356802	0.425846	0.305728	0.731574	0.00245178	0.006584	**	**	0.085083	0.27193	0.00128637			**	0	0	0	0
24608388	(2R,3S,4E)-3-Hydroxy-2-(nonadecanoylamino)-4-octadecen-1-yl 2-(trimethylammonio)ethyl phosphate	0	0	0	0	Lipids and lipid-like molecules	Sphingolipids	Phosphosphingolipids	0.512351	-0.181778	-0.337108	0.694129	0.15533	0.849459	0.000370725	0.00137016	***	**	0.00482778	0.742731	0.000492945	**		***	0	0	0	0
24608392	(2R,3S,4E)-2-[(4Z)-4-Docosenoylamino]-3-hydroxy-4-octadecen-1-yl 2-(trimethylammonio)ethyl phosphate	0	0	0	0	Lipids and lipid-like molecules	Sphingolipids	Phosphosphingolipids	-0.00802996	0.11622	-0.0757177	-0.12425	0.191937	0.0676877	0.675277	0.725493			0.841458	0.663781	0.949932				0	0	0	0
24608397	(2R,3S,4E,8E)-3-Hydroxy-2-(palmitoylamino)-4,8-octadecadien-1-yl 2-(trimethylammonio)ethyl phosphate	0	0	0	0	Lipids and lipid-like molecules	Sphingolipids	Phosphosphingolipids	0.316144	-0.0466607	-0.253101	0.362805	0.20644	0.569245	0.0488781	0.0826546	*		0.249608	0.632236	0.0375981			*	0	0	0	0
24608509	2-[(4Z,7Z,10Z,13Z)-4,7,10,13-Docosatetraenoyloxy]-3-hydroxypropyl 2-(trimethylammonio)ethyl phosphate	0	0	0	0	Lipids and lipid-like molecules	Glycerophospholipids	Glycerophosphocholines	-0.0908058	0.270489	-0.200552	-0.361295	0.471041	0.109746	0.182512	0.250212			0.358645	0.179575	0.907971				0	0	0	0
24608514	(2R,3S,4E,8E)-3-Hydroxy-2-(icosanoylamino)-4,8-octadecadien-1-yl 2-(trimethylammonio)ethyl phosphate	0	0	0	0	Lipids and lipid-like molecules	Sphingolipids	Phosphosphingolipids	0.402828	0.0778749	-0.462702	0.324953	0.540577	0.86553	0.000301998	0.00115177	***	**	0.234026	0.0219129	0.000147644		*	***	0	-0.0647684	0	1.22147	2
24668169	(2S)-2,3-Dihydroxypropyl pentadecanoate	HMDB11563;HMDB0011563;	0	0	0	Lipids and lipid-like molecules	Glycerolipids	Monoradylglycerols	0.550981	-0.236978	-0.258901	0.787959	0.0219226	0.809882	1.88799e-08	2.12141e-07	***	***	6.47738e-08	0.982047	3.25938e-08	***		***	0	0	0	0
24765782	1,3-Dihydroxy-2-propanyl tetracosanoate	HMDB11558;HMDB0011558;	0	0	0	Lipids and lipid-like molecules	Glycerolipids	Monoradylglycerols	-0.202678	0.179464	0.0901672	-0.382142	0.0892973	-0.292845	0.0656862	0.106796			0.0597058	0.849621	0.183525				0	0	0	0
24765786	(2S)-2,3-Dihydroxypropyl (9Z)-9-hexadecenoate	HMDB11565;HMDB0011565;	0	0	0	Lipids and lipid-like molecules	Glycerolipids	Monoradylglycerols	-0.328579	0.292017	-0.0408628	-0.620597	0.33288	-0.287716	0.0313725	0.0585783	*		0.0218814	0.312216	0.416831	*			0	0	0	0
24765907	(2S)-1-Hydroxy-3-(pentadecanoyloxy)-2-propanyl (9Z,12Z)-9,12-octadecadienoate	HMDB07074;HMDB0007074;	0	0	0	Lipids and lipid-like molecules	Fatty Acyls	Lineolic acids and derivatives	0.492929	-0.171329	-0.229867	0.664258	0.058538	0.722796	1.51061e-06	1.05488e-05	***	***	1.62257e-05	0.89778	3.26303e-06	***		***	0	0	0	0
24765910	(2S)-1-Hydroxy-3-(pentadecanoyloxy)-2-propanyl (6Z,9Z,12Z,15Z)-6,9,12,15-octadecatetraenoate	HMDB07077;HMDB0007077;	0	0	0	Lipids and lipid-like molecules	Fatty Acyls	Lineolic acids and derivatives	-0.0705775	-0.0118705	0.106517	-0.058707	-0.118388	-0.177095	0.675913	0.725493			0.956998	0.836756	0.672395				0	0	0	0
24766006	(2S)-3-Hydroxy-2-(pentadecanoyloxy)propyl (9Z,12Z)-9,12-octadecadienoate	HMDB07242;HMDB0007242;	0	0	0	Lipids and lipid-like molecules	Fatty Acyls	Lineolic acids and derivatives	0.443525	-0.0909825	-0.242753	0.534507	0.15177	0.686278	7.30474e-05	0.00032531	***	***	0.00133249	0.545194	3.93217e-05	**		***	0	0	0	0
24766526	1-[(11Z)-octadecenoyl]-sn-glycero-3-phosphocholine	HMDB10385;HMDB0010385;	0	0	CHEBI:86255;	Lipids and lipid-like molecules	Glycerophospholipids	Glycerophosphocholines	0.378327	-0.45637	0.155527	0.834697	-0.611898	0.222799	0.00017558	0.000707253	***	***	0.000129945	0.00551513	0.4686	***	**		0	0	0	0
24766528	LysoPC(18:3(9Z,12Z,15Z))	HMDB10388;HMDB0010388;	0	0	CHEBI:88697;CHEBI:133456;	Lipids and lipid-like molecules	Glycerophospholipids	Glycerophosphocholines	0.202914	-0.143217	-0.0653493	0.346131	-0.0778675	0.268263	0.211607	0.284657			0.212481	0.922263	0.38959				0	0	0	0
24766536	LysoPC(22:4(7Z,10Z,13Z,16Z))	HMDB10401;HMDB0010401;	0	0	CHEBI:88953;CHEBI:133657;	Lipids and lipid-like molecules	Glycerophospholipids	Glycerophosphocholines	0.0162438	-0.0583825	0.0553551	0.0746263	-0.113738	-0.0391113	0.832788	0.865557			0.922558	0.829609	0.978075				0	0	0	0
24766539	1-tetracosanoyl-sn-glycero-3-phosphocholine	HMDB10405;HMDB0010405;	0	0	CHEBI:86260;	Lipids and lipid-like molecules	Glycerophospholipids	Glycerophosphocholines	0.293752	-0.0026145	-0.259613	0.296366	0.256999	0.553365	0.0668157	0.108142			0.411976	0.511715	0.0519725				0	0	0	0
24766541	1-[(1Z,9Z)-octadecadienyl]-sn-glycero-3-phosphocholine	HMDB10408;HMDB0010408;	0	0	CHEBI:84753;	Lipids and lipid-like molecules	Glycerophospholipids	Glycerophosphocholines	-0.424114	0.0754869	0.399729	-0.499601	-0.324242	-0.823843	0.0142843	0.0296007	*	*	0.132881	0.418359	0.00587935			**	0	0	0	0
24766646	1-palmitoyl-2-[(9Z,12Z,15Z)-octadecatrienoyl]-sn-glycero-3-phosphocholine	HMDB07975;HMDB0007975;	0	0	CHEBI:84789;	Lipids and lipid-like molecules	Glycerophospholipids	Glycerophosphocholines	0.325558	0.0205646	-0.393018	0.304994	0.413583	0.718577	0.00434517	0.0108553	**	*	0.304727	0.117561	0.00257993			**	0	-0.0214177	0	0.403917	1
24766671	1,2-Dipalmitoleoyl-sn-glycero-3-phosphocholine	HMDB08002;HMDB0008002;	0	0	CHEBI:83717;	Lipids and lipid-like molecules	Glycerophospholipids	Glycerophosphocholines	0.166121	-0.0811038	-0.155959	0.247225	0.0748555	0.322081	0.410239	0.486989			0.589696	0.952251	0.410904				0	0	0	0
24766767	1-oleoyl-2-linoleoyl-sn-glycero-3-phosphocholine	HMDB08105;HMDB0008105;	0	0	CHEBI:74670;	Lipids and lipid-like molecules	Glycerophospholipids	Glycerophosphocholines	0.512883	-0.20055	-0.40342	0.713433	0.20287	0.916303	0.00065707	0.00226499	***	**	0.00974207	0.663713	0.000721717	**		***	0	0	0	0
24766792	(2R)-2-Acetoxy-3-[(9Z)-9-octadecen-1-yloxy]propyl 2-(trimethylammonio)ethyl phosphate	HMDB11148;HMDB0011148;	0	0	0	Lipids and lipid-like molecules	Glycerophospholipids	Glycerophosphocholines	0.330489	-0.339989	0.107197	0.670478	-0.447186	0.223292	0.00917637	0.0206901	**	*	0.00407868	0.074082	0.508447	**			0	0	0	0
24766866	PC(18:3(9Z,12Z,15Z)/18:2(9Z,12Z))	HMDB08204;HMDB0008204;	0	0	CHEBI:89439;	Lipids and lipid-like molecules	Glycerophospholipids	Glycerophosphocholines	0.281306	0.068548	-0.42238	0.212758	0.490928	0.703686	0.00141912	0.00413621	**	**	0.493948	0.0291849	0.00113487		*	**	0	-0.0546826	0	1.03126	1
24767504	PC(P-16:0/22:6(4Z,7Z,10Z,13Z,16Z,19Z))	HMDB11229;HMDB0011229;	0	0	CHEBI:89987;	Lipids and lipid-like molecules	Glycerophospholipids	Glycerophosphocholines	0.364576	-0.118214	-0.285453	0.48279	0.167239	0.65003	5.23109e-06	3.05131e-05	***	***	0.000326879	0.328033	2.0468e-06	***		***	0	-0.0077678	0	0.146493	1
24768399	(18R)-24-Amino-21-hydroxy-21-oxido-15-oxo-16,20,22-trioxa-21lambda~5~-phosphatetracosan-18-yl (6Z,9Z,12Z)-6,9,12-octadecatrienoate	HMDB08896;HMDB0008896;	0	0	0	Lipids and lipid-like molecules	Glycerophospholipids	Glycerophosphoethanolamines	-0.175894	0.390433	-0.179455	-0.566327	0.569888	0.00356103	0.0179484	0.0353544	*	*	0.0328267	0.0315349	0.999855	*	*		0	0	0	0
24768485	1-octadecanoyl-2-[(4Z,7Z,10Z,13Z,16Z)-docosapentaenoyl]-sn-glycero-3-phosphoethanolamine	HMDB09010;HMDB0009010;	0	0	CHEBI:131665;	Lipids and lipid-like molecules	Glycerophospholipids	Glycerophosphoethanolamines	0.365746	-0.0251909	-0.419221	0.390937	0.39403	0.784967	0.000772933	0.00256571	***	**	0.108375	0.104786	0.000355656			***	0	-0.0304672	0	0.574582	1
24768534	1-oleoyl-2-arachidonoyl-sn-glycerol-3-phosphoethanolamine	HMDB09069;HMDB0009069;	0	0	CHEBI:74975;CHEBI:75169;	Lipids and lipid-like molecules	Glycerophospholipids	Glycerophosphoethanolamines	0.201105	0.0870696	-0.371437	0.114036	0.458507	0.572543	0.0414808	0.0734803	*		0.875742	0.127771	0.0434938			*	0	-0.00681694	0	0.128561	1
24768547	(2R)-3-{[(2-Aminoethoxy)(hydroxy)phosphoryl]oxy}-2-[(1Z,11Z)-1,11-octadecadien-1-yloxy]propyl (9Z)-9-octadecenoate	HMDB09083;HMDB0009083;	0	0	0	Lipids and lipid-like molecules	Glycerophospholipids	Glycerophosphoethanolamines	0.458191	-0.263548	-0.143024	0.72174	-0.120524	0.601215	0.000241764	0.000936998	***	***	0.000337121	0.76898	0.00300597	***		**	0	0	0	0
24769276	1-(1Z-octadecenyl)-2-(4Z,7Z,10Z,13Z,16Z-docosapentaenoyl)-sn-glycero-3-phosphoethanolamine	HMDB11392;HMDB0011392;	0	0	CHEBI:90485;	Lipids and lipid-like molecules	Glycerophospholipids	Glycerophosphoethanolamines	0.394723	-0.054899	-0.41258	0.449622	0.357681	0.807303	0.00141307	0.00413539	**	**	0.0860447	0.20564	0.000777032			***	0	-0.0105001	0	0.198023	1
24769358	2-linoleoyl-sn-glycero-3-phosphoethanolamine	HMDB11477;HMDB0011477;	0	0	CHEBI:76090;CHEBI:76233;	Lipids and lipid-like molecules	Glycerophospholipids	Glycerophosphoethanolamines	-0.0524086	-0.28275	0.40967	0.230341	-0.692419	-0.462078	0.00102873	0.0032351	**	**	0.405345	0.000786681	0.0320213		***	*	0	0.0962262	0	1.81473	3
24769363	(2R)-1-{[(2-Aminoethoxy)(hydroxy)phosphoryl]oxy}-3-hydroxy-2-propanyl (11Z)-11-icosenoate	HMDB11482;HMDB0011482;	0	0	0	Lipids and lipid-like molecules	Glycerophospholipids	Glycerophosphoethanolamines	-0.354268	-0.0157577	0.380609	-0.33851	-0.396367	-0.734877	0.0280998	0.0534418	*		0.368908	0.257527	0.0126198			*	0	0	0	0
24769385	1-linoleoyl-sn-glycero-3-phosphoethanolamine	HMDB11507;HMDB0011507;	0	0	CHEBI:83058;	Lipids and lipid-like molecules	Glycerophospholipids	Glycerophosphoethanolamines	0.0920131	-0.0318033	-0.018905	0.123816	-0.0128983	0.110918	0.854252	0.882563			0.874552	0.998542	0.897958				0	0	0	0
24769389	1-icosanoyl-sn-glycero-3-phosphoethanolamine	HMDB11511;HMDB0011511;	0	0	CHEBI:131690;	Lipids and lipid-like molecules	Glycerophospholipids	Glycerophosphoethanolamines	-0.358544	0.238464	0.101795	-0.597008	0.136669	-0.46034	0.0912669	0.140125			0.0764917	0.867652	0.209752				0	0	0	0
24769395	lysophosphatidylethanolamine (20:4(8Z,11Z,14Z,17Z)/0:0)	HMDB11518;HMDB0011518;	0	0	CHEBI:72742;	Lipids and lipid-like molecules	Glycerophospholipids	Glycerophosphoethanolamines	0.0452355	0.129205	-0.166548	-0.0839699	0.295754	0.211784	0.501279	0.570063			0.943962	0.493911	0.694612				0	0	0	0
24769402	(2R)-3-{[(2-Aminoethoxy)(hydroxy)phosphoryl]oxy}-2-hydroxypropyl (7Z,10Z,13Z,16Z,19Z)-7,10,13,16,19-docosapentaenoate	HMDB11525;HMDB0011525;	0	0	0	Lipids and lipid-like molecules	Glycerophospholipids	Glycerophosphoethanolamines	0.0629509	0.173531	-0.237458	-0.11058	0.410988	0.300409	0.267426	0.345486			0.904532	0.259504	0.481695				0	0	0	0
24769403	lysophosphatidylethanolamine (22:6(4Z,7Z,10Z,13Z,16Z,19Z)/0:0)	HMDB11526;HMDB0011526;	0	0	CHEBI:72747;	Lipids and lipid-like molecules	Glycerophospholipids	Glycerophosphoethanolamines	-0.221289	-0.0460167	0.250549	-0.175272	-0.296566	-0.471838	0.107908	0.161862			0.708358	0.377654	0.0915531				0	0	0	0
24823061	LysoPC(P-18:0)	HMDB13122;HMDB0013122;	0	0	CHEBI:88779;CHEBI:133662;	Lipids and lipid-like molecules	Glycerophospholipids	Glycerophosphocholines	0.287193	-0.249625	0.0281418	0.536818	-0.277767	0.259051	0.139373	0.201473			0.112966	0.546592	0.590797				0	0	0	0
24846872	(2S,3R,4E)-2-(Dodecanoylamino)-3-hydroxy-4-octadecen-1-yl 2-(trimethylammonio)ethyl phosphate	HMDB12096;HMDB0012096;	0	0	0	Lipids and lipid-like molecules	Sphingolipids	Phosphosphingolipids	-0.0134495	0.351343	-0.372647	-0.364793	0.723991	0.359198	0.00231478	0.00623946	**	**	0.139139	0.000923814	0.147399		***		0	-0.0818026	0	1.54272	1
26948132	(2E)-hexadecenoylcarnitine	HMDB06317;HMDB0006317;	0	0	CHEBI:86031;	Lipids and lipid-like molecules	Fatty Acyls	Fatty acid esters	0.250631	-0.425037	0.175894	0.675668	-0.60093	0.0747376	0.00521434	0.0126735	**	*	0.00763675	0.0195753	0.936023	**	*		0	0	0	0
28534152	4-[(2E)-3,7-Dimethyl-2,6-octadien-1-yl]-2-formyl-3-hydroxy-5-methoxybenzyl stearate	HMDB41181;HMDB0041181;	0	0	0	Lipids and lipid-like molecules	Prenol lipids	Monoterpenoids	-0.250802	0.217954	-0.0174915	-0.468756	0.235445	-0.233311	0.0631984	0.103741			0.0434993	0.435592	0.44206	*			0	0	0	0
29272612	({[1-(Pentyloxy)hexyl]oxy}methyl)benzene	0	0	0	0	Benzenoids	Benzene and substituted derivatives	0	0.428568	-0.170512	-0.238673	0.59908	0.0681613	0.667241	0.00019149	0.000762768	***	***	0.001549	0.908514	0.000407417	**		***	0	0	0	0
29272855	2,5,7,8-Tetramethyl-2-(4,8,12-trimethyl-11-tridecen-1-yl)-6-chromanol	0	0	0	0	Lipids and lipid-like molecules	Prenol lipids	Quinone and hydroquinone lipids	-0.851865	0.359676	0.531449	-1.21154	-0.171773	-1.38331	5.69092e-07	4.48395e-06	***	***	2.10326e-06	0.709423	1.09113e-07	***		***	0	0	0	0
29317786	3-[(15Z,19Z)-11,12-Dihydroxy-15,19-dotriacontadien-1-yl]-5-methyl-2(5H)-furanone	HMDB29795;	0	0	0	Lipids and lipid-like molecules	Fatty Acyls	Fatty alcohols	0.33887	-0.371135	-0.062939	0.710005	-0.308196	0.401809	0.0151437	0.0308468	*	*	0.0102009	0.392946	0.208843	*			0	0	0	0
29857412	[(3R,4S)-3-(3,4-Dihydro-1-isoquinolinylmethyl)-1-(3-phenylpropanoyl)-4-piperidinyl]acetic acid	0	0	0	0	Organoheterocyclic compounds	Dihydroisoquinolines	0	-0.422045	0.305353	0.0573317	-0.727398	0.248021	-0.479377	0.0079426	0.0181944	**	*	0.00489685	0.505235	0.085871	**			0	0	0	0
30776567	Tetradecanoylcarnitine	HMDB05066;HMDB0005066;	0	0	CHEBI:84634;	Lipids and lipid-like molecules	Fatty Acyls	Fatty acid esters	0.145023	-0.411646	0.236247	0.556669	-0.647893	-0.0912244	0.0186034	0.0365442	*	*	0.0561772	0.0218682	0.92115		*		0	0.00520846	0	0.0982264	4
30776709	trans-2-Dodecenoylcarnitine	HMDB13326;	0	0	CHEBI:89717;	Lipids and lipid-like molecules	Fatty Acyls	Fatty acid esters	0.192306	-0.183792	-0.0128267	0.376098	-0.170965	0.205133	0.29774	0.375844			0.267986	0.757066	0.670587				0	0	0	0
30776956	Ethyl (2E,4E,6E,8E,10E,12E,14Z,16E)-2,6,11,15-tetramethyl-17-(2,6,6-trimethyl-1-cyclohexen-1-yl)-2,4,6,8,10,12,14,16-heptadecaoctaenoate	HMDB32879;HMDB0032879;	0	0	0	Lipids and lipid-like molecules	Prenol lipids	Triterpenoids	-0.143186	0.0723243	0.0905442	-0.215511	-0.0182199	-0.233731	0.551297	0.616661			0.686577	0.997294	0.642958				0	0	0	0
30785783	2-linoleoyl-sn-glycero-3-phosphocholine	0	0	0	CHEBI:76084;	Lipids and lipid-like molecules	Glycerophospholipids	Glycerophosphocholines	-0.056488	-0.0419979	0.164881	-0.0144901	-0.206879	-0.221369	0.585375	0.645905			0.998062	0.675654	0.638668				0	0	0	0
30791731	Bufa-20,22-dienolide	0	C16921;	0	CHEBI:80798;	Lipids and lipid-like molecules	Steroids and steroid derivatives	Steroid lactones	0.207666	-0.162408	0.000621116	0.370074	-0.16303	0.207045	0.272719	0.351058			0.24374	0.755212	0.636899				0	0	0	0
34448954	3-hydroxyoctanoylcarnitine	HMDB61634;HMDB0061634;	0	0	CHEBI:84100;	Lipids and lipid-like molecules	Fatty Acyls	Fatty acid esters	0.253045	-0.283817	-0.0569081	0.536862	-0.226909	0.309953	0.0333025	0.0610688	*		0.0257215	0.498161	0.276982	*			0	0	0	0
35013084	5-[8,10-Dihydroxy-11-(hydroxymethyl)-4,7-dimethyltridecyl]-6-ethyl-4-hydroxy-4,5-dimethyl-2-cyclohexen-1-one	HMDB29804;	0	0	0	Lipids and lipid-like molecules	Fatty Acyls	Fatty alcohols	-0.426648	0.286775	0.165075	-0.713423	0.1217	-0.591723	0.00287256	0.00751689	**	**	0.00327525	0.829135	0.0169942	**		*	0	0	0	0
35013327	3-[(17Z)-13,14-Dihydroxy-17-triaconten-1-yl]-5-methyl-2(5H)-furanone	HMDB31168;	0	0	0	Lipids and lipid-like molecules	Fatty Acyls	Fatty alcohols	0.0369849	-0.0555686	-0.0632374	0.0925535	0.00766881	0.100222	0.85941	0.88534			0.907241	0.99933	0.892164				0	0	0	0
35013539	1-(Propyldisulfanyl)-1-(propylsulfinyl)propane	HMDB33071;HMDB0033071;	0	0	0	Organosulfur compounds	Sulfoxides	0	-0.59091	0.427553	0.14296	-1.01846	0.284593	-0.73387	0.000857134	0.00280623	***	**	0.000436117	0.495921	0.0133499	***		*	0	0	0	0
35013921	3-[(19Z)-15,16-Dihydroxy-19-dotriaconten-1-yl]-5-methyl-2(5H)-furanone	HMDB35397;	0	0	0	Lipids and lipid-like molecules	Fatty Acyls	Fatty alcohols	-0.497257	0.535561	0.0152334	-1.03282	0.520327	-0.512491	0.000723869	0.00243669	***	**	0.000286724	0.0963142	0.102958	***			0	0	0	0
35015992	3-(Hexacosanoyloxy)-4-(trimethylammonio)butanoate	HMDB06347;HMDB0006347;	0	0	0	Lipids and lipid-like molecules	Fatty Acyls	Fatty acid esters	0.403826	-0.239088	-0.213636	0.642915	-0.0254521	0.617463	0.040043	0.0715981	*		0.0608405	0.99535	0.074749				0	0	0	0
35028113	2-Hydroxy-3-(pentadecanoyloxy)propyl (6Z,9Z,12Z,15Z)-6,9,12,15-octadecatetraenoate	HMDB56004;	0	0	0	Lipids and lipid-like molecules	Fatty Acyls	Lineolic acids and derivatives	0.42806	-0.210997	-0.157446	0.639057	-0.0535507	0.585507	0.00364443	0.00929912	**	**	0.00643718	0.961329	0.0135356	**		*	0	0	0	0
35032583	3-[(12-Hydroxyoctadecanoyl)oxy]-4-(trimethylammonio)butanoate	HMDB13154;	0	0	0	Lipids and lipid-like molecules	Fatty Acyls	Fatty acid esters	0.138912	-0.175549	0.043466	0.314461	-0.219015	0.0954462	0.439352	0.51056			0.46887	0.690378	0.931621				0	0	0	0
35032591	3-Hydroxy-cis-5-tetradecenoylcarnitine	HMDB13330;	0	0	CHEBI:89748;	Organic acids and derivatives	Hydroxy acids and derivatives	Beta hydroxy acids and derivatives	0.246976	-0.371891	0.0941478	0.618867	-0.466039	0.152828	0.0139646	0.0291064	*	*	0.012983	0.0773963	0.749024	*			0	0	0	0
35032603	1-[(9Z)-hexadecenyl]-2-[(9Z)-hexadecenoyl]-sn-glycero-3-phosphocholine	HMDB13411;HMDB0013411;	0	0	CHEBI:86425;	Lipids and lipid-like molecules	Glycerophospholipids	Glycerophosphocholines	0.485509	-0.164195	-0.369361	0.649704	0.205166	0.85487	0.000571799	0.00198393	***	**	0.00992283	0.605133	0.000544852	**		***	0	0	0	0
35032646	SM(d18:0/20:2(11Z,14Z))	HMDB13465;HMDB0013465;	0	0	CHEBI:90009;	Lipids and lipid-like molecules	Sphingolipids	Phosphosphingolipids	0.357379	-0.17478	-0.199127	0.532159	0.0243467	0.556505	0.0341774	0.0623542	*		0.0640622	0.993916	0.0503064				0	0	0	0
35032834	2-Hydroxy-5-[(5-oxotetrahydro-2-furanyl)methyl]phenyl hydrogen sulfate	HMDB29191;HMDB0029191;	0	0	CHEBI:134254;	Organic acids and derivatives	Organic sulfuric acids and derivatives	Arylsulfates	0.0718201	0.0036087	-0.015779	0.0682114	0.0193877	0.0875991	0.935708	0.945845			0.965352	0.997153	0.94353				0	0	0	0
35797888	3-Hydroxy-3-[(3-methylbutanoyl)oxy]-4-(trimethylammonio)butanoate	HMDB62555;HMDB0062555;	0	0	0	Lipids and lipid-like molecules	Fatty Acyls	Fatty acid esters	-0.126983	0.438673	-0.366134	-0.565655	0.804807	0.239151	7.76221e-05	0.000341442	***	***	0.00422073	4.2797e-05	0.341893	**	***		0	-0.104441	0	1.96966	2
58829937	(2R)-(3,4-Dihydroxyphenyl)(beta-D-glucopyranosyloxy)acetonitrile	0	0	0	0	Organic oxygen compounds	Organooxygen compounds	Carbohydrates and carbohydrate conjugates	0.170935	-0.115598	-0.0700313	0.286533	-0.0455669	0.240967	0.500062	0.570023			0.552661	0.984928	0.656411				0	0	0	0
58830029	(2R)-3-(Palmitoyloxy)-2-{[(9Z)-11-(3-pentyl-2-oxiranyl)-9-undecenoyl]oxy}propyl 2-(trimethylammonio)ethyl phosphate	0	0	0	0	Lipids and lipid-like molecules	Glycerophospholipids	Glycerophosphocholines	0.264266	-0.353236	0.0861088	0.617502	-0.439344	0.178158	0.0138306	0.0289113	*	*	0.0119739	0.0961799	0.669313	*			0	0	0	0
58837416	(1Z,2S)-N-[(2S,3R,4E,8E)-1,3-Dihydroxy-4,8-octadecadien-2-yl]-2-hydroxypentadecanimidic acid	0	0	0	0	Lipids and lipid-like molecules	Sphingolipids	Ceramides	0.585498	-0.3242	-0.276972	0.909699	-0.047228	0.862471	0.00140029	0.00411478	**	**	0.00268716	0.982066	0.00460287	**		**	0	0	0	0
58837852	(4E,9R,11R)-9,11-Dihydroxy-29-(4-hydroxyphenyl)-4-methyl-4-nonacosen-3-one	0	0	0	0	Lipids and lipid-like molecules	Fatty Acyls	Fatty alcohols	0.504043	-0.145542	-0.2943	0.649585	0.148758	0.798343	9.70068e-05	0.000418999	***	***	0.000695933	0.643529	3.33027e-05	***		***	0	0	0	0
58837854	(4S,9R,11R)-9,11-Dihydroxy-29-(4-hydroxyphenyl)-4-methyl-3-nonacosanone	0	0	0	0	Lipids and lipid-like molecules	Fatty Acyls	Fatty alcohols	0.473416	-0.188925	-0.193588	0.662341	0.00466336	0.667004	4.78791e-06	2.87002e-05	***	***	1.79185e-05	0.999318	1.58022e-05	***		***	0	0	0	0
58838002	2-[(2E,6E,10E,14E,18E,22E,26E,30E)-3,7,11,15,19,23,27,31,35-Nonamethyl-2,6,10,14,18,22,26,30,34-hexatriacontanonaen-1-yl]-1,4-naphthoquinone	0	0	0	0	Lipids and lipid-like molecules	Prenol lipids	Quinone and hydroquinone lipids	0.368979	-0.0538829	-0.286767	0.422862	0.232884	0.655746	0.0151433	0.0308468	*	*	0.126336	0.523591	0.00906102			**	0	0	0	0
59664325	3-[(3-Hydroxydecanoyl)oxy]-4-(trimethylammonio)butanoate	HMDB61636;HMDB0061636;	0	0	0	Lipids and lipid-like molecules	Fatty Acyls	Fatty acid esters	0.291052	-0.22196	-0.149237	0.513012	-0.0727237	0.440288	0.0330048	0.0607054	*		0.0412008	0.933748	0.0916627	*			0	0	0	0
74849740	3-(3-Methyl-5-pentyl-2-furyl)propanoic acid	HMDB0112084;	0	0	0	Lipids and lipid-like molecules	Fatty Acyls	Fatty acids and conjugates	-0.151137	0.142228	-0.0620503	-0.293365	0.204278	-0.0890869	0.414861	0.489236			0.418944	0.653159	0.921624				0	0	0	0
74851574	5-Ethyl-2-hydroxyphenyl hydrogen sulfate	HMDB0124986;	0	0	0	Organic acids and derivatives	Organic sulfuric acids and derivatives	Arylsulfates	0.211312	0.0445474	-0.241906	0.166765	0.286453	0.453218	0.0695399	0.111544			0.667189	0.309045	0.0586374				0	0	0	0
74852924	3,5-Dimethoxy-4-(sulfooxy)benzoic acid	HMDB0131461;	0	0	0	Benzenoids	Benzene and substituted derivatives	Benzoic acids and derivatives	0.40509	-0.407893	-0.0480088	0.812983	-0.359884	0.453099	0.000746574	0.00250137	***	**	0.00017204	0.141364	0.0482842	***		*	0	0	0	0
74876651	(2R)-1-(Phosphonooxy)-3-(stearoyloxy)-2-propanyl (4Z,7Z,10Z,13Z,16Z)-4,7,10,13,16-docosapentaenoate	HMDB0114891;	0	0	0	Lipids and lipid-like molecules	Glycerophospholipids	Glycerophosphates	-0.0479318	0.491688	-0.459982	-0.539619	0.95167	0.41205	0.000224782	0.000875918	***	***	0.0231346	3.59431e-05	0.103576	*	***		0	-0.118907	0	2.24248	1
74876797	(2R)-1-[(6Z,9Z,12Z,15Z)-6,9,12,15-Octadecatetraenoyloxy]-3-(phosphonooxy)-2-propanyl (15Z)-15-tetracosenoate	HMDB0115053;	0	0	0	Lipids and lipid-like molecules	Glycerophospholipids	Glycerophosphates	0.830757	-0.519847	-0.348054	1.3506	-0.171793	1.17881	4.78667e-07	3.85622e-06	***	***	3.31363e-07	0.720537	5.79844e-06	***		***	0	0	0	0
74876835	(2R)-2-(Pentadecanoyloxy)-3-(phosphonooxy)propyl (11Z)-11-icosenoate	HMDB0115093;	0	0	0	Lipids and lipid-like molecules	Glycerophospholipids	Glycerophosphates	0.0384882	-0.29984	0.189147	0.338328	-0.488987	-0.150659	0.156743	0.221667			0.385926	0.142752	0.825353				0	0	0	0
74878365	PG(a-13:0/i-24:0)	HMDB0116653;	0	0	0	Lipids and lipid-like molecules	Glycerophospholipids	Glycerophosphoglycerols	0.570599	-0.224027	-0.364476	0.794626	0.140448	0.935075	6.00994e-05	0.000278965	***	***	0.000946751	0.778114	0.000100801	***		***	0	0	0	0
74886392	1,3,3-Trimethyl-2-oxabicyclo[2.2.2]oct-6-yl hexopyranoside	HMDB0033110;	0	0	0	Organic oxygen compounds	Organooxygen compounds	Carbohydrates and carbohydrate conjugates	0.253341	-0.19418	-0.0498624	0.447521	-0.144317	0.303203	0.124877	0.184233			0.103794	0.781851	0.344022				0	0	0	0
270643; 83292	N-Phenylacetylglutamine	HMDB0006344	C04148	0	CHEBI:8087	Organic acids and derivatives	Carboxylic acids and derivatives	Amino acids, peptides, and analogues	0.248097	-0.0426423	-0.247483	0.290739	0.20484	0.495579	0.0321686	0.0597536	*		0.255865	0.503277	0.0232301			*	0	0	0	0
361584;10748897;	Hypoxanthine	HMDB0000157	0	0	0	Organoheterocyclic compounds	Imidazopyrimidines	Purines and purine derivatives	0.0905363	-0.305299	0.252888	0.395836	-0.558187	-0.162352	0.0169803	0.0338206	*	*	0.103564	0.0133448	0.672214		*		0	0.0238941	0	0.450619	3
388337;392810;	N-Acetylneuraminic acid	HMDB00230;HMDB0000230;	C00270;C19910;	0	CHEBI:17012;CHEBI:45744;	Organic oxygen compounds	Organooxygen compounds	Carbohydrates and carbohydrate conjugates	0.252421	0.0620451	-0.375232	0.190376	0.437277	0.627653	0.0282813	0.0535032	*		0.680739	0.140724	0.0206892			*	0	-0.00839845	0	0.158387	2
388951;88329;	Guanidinosuccinic acid	HMDB03157;HMDB0003157;	C03139;	0	CHEBI:17072;CHEBI:90143;	Organic acids and derivatives	Carboxylic acids and derivatives	Amino acids, peptides, and analogues	0.681298	-0.356319	-0.323741	1.03762	-0.0325772	1.00504	5.26624e-06	3.05131e-05	***	***	8.0165e-06	0.985304	1.44642e-05	***		***	0	0	0	0
389343;17;	2,3-Diketogulonic Acid	HMDB05971;HMDB06511;HMDB0006511;HMDB0005971;HMDB0062803;	C04575;	0	CHEBI:15622;	Organic oxygen compounds	Organooxygen compounds	Carbohydrates and carbohydrate conjugates	0.519787	-0.535027	-0.0210034	1.05481	-0.514024	0.54079	8.31027e-06	4.58343e-05	***	***	4.03502e-06	0.0287577	0.0202626	***	*	*	0	0	0	0
393682;4941649;	Eicosapentaenoic acid	HMDB01999;HMDB0001999;	C06428;D08061;	0	CHEBI:28364;	Lipids and lipid-like molecules	Fatty Acyls	Fatty acids and conjugates	0.0710769	0.0562868	-0.0894959	0.0147901	0.145783	0.160573	0.723697	0.76759			0.997746	0.803956	0.767616				0	0	0	0
4444105;4445609;	Linoelaidic acid	HMDB00673;HMDB0000673;HMDB06270;HMDB0006270;	C01595;D01928;	LMFA01030120;LMFA01030123;	CHEBI:17351	Lipids and lipid-like molecules	Fatty Acyls	Lineolic acids and derivatives	-0.531834	0.0976724	0.357109	-0.629507	-0.259437	-0.888944	0.00266239	0.00701814	**	**	0.033924	0.543351	0.00176506	*		**	0	0	0	0
4446169;21466953;31044525;10687086;	13,14-Dihydro-15-keto Prostaglandin A2	HMDB01244;HMDB0001244;	0	LMFA03010033;	CHEBI:89315	Lipids and lipid-like molecules	Fatty Acyls	Eicosanoids	-0.0719008	0.11179	0.0284191	-0.183691	0.0833709	-0.10032	0.4217	0.495671			0.409243	0.829533	0.763291				0	0	0	0
4926802;23253327;	Eicosapentaenoic acid methyl ester	0	0	0	0	Lipids and lipid-like molecules	Fatty Acyls	Fatty acid esters	-0.0594768	0.049684	0.00943031	-0.109161	0.0402537	-0.0689071	0.811499	0.851896			0.845636	0.977388	0.935236				0	0	0	0
4945614;4445975;	all-cis-4,7,10,13,16-Docosapentaenoic acid	HMDB01976;HMDB60113;HMDB0001976;	0	LMFA01030182;	CHEBI:65136;	Lipids and lipid-like molecules	Fatty Acyls	Fatty acids and conjugates	-0.494589	0.163143	0.241177	-0.657732	-0.078034	-0.735766	0.00839113	0.0191606	**	*	0.0267706	0.946463	0.0116619	*		*	0	0	0	0
540277;26477415;	4,8,9,10-tetraphenyl-1,3-diazatricyclo[3.3.1.1~3,7~]decan-6-one	0	0	0	0	Organoheterocyclic compounds	Piperidines	Phenylpiperidines	-0.610193	0.507885	0.0332164	-1.11808	0.474668	-0.64341	1.69578e-05	8.87498e-05	***	***	2.9726e-06	0.0595701	0.00706006	***		**	0	0	0	0
59651436;193196;	Deoxycholic acid	HMDB00478;HMDB0000478;HMDB00626;	C11171;C04483;	LMST04010040;	CHEBI:28834;	Lipids and lipid-like molecules	Steroids and steroid derivatives	Bile acids, alcohols and derivatives	0.105495	-0.0438665	-0.086181	0.149362	0.0423145	0.191676	0.616462	0.673786			0.792817	0.981454	0.683107				0	0	0	0
59692225;59692050;	3-(Decanoyloxy)-2-hydroxypropyl tridecanoate	HMDB93146;HMDB0092968;HMDB92968;HMDB0093146;	0	0	0	Lipids and lipid-like molecules	Glycerolipids	Diradylglycerols	-0.183711	0.15436	0.0712802	-0.338071	0.0830798	-0.254991	0.142642	0.204959			0.13131	0.880066	0.308381				0	0	0	0
6050;1148;	Valine	HMDB00883;HMDB0000883;	C00183;D00039;C16436;	0	CHEBI:16414;CHEBI:57762;CHEBI:27266;	Organic acids and derivatives	Carboxylic acids and derivatives	Amino acids, peptides, and analogues	0.207759	-0.173385	-0.0890517	0.381144	-0.0843337	0.296811	0.179041	0.246871			0.1773	0.91598	0.344987				0	0	0	0
74860542;59672687;	2,3-Bis(octanoyloxy)propyl 10-methyldodecanoate	HMDB0096559;HMDB71246;HMDB0071246;	0	0	0	Lipids and lipid-like molecules	Glycerolipids	Triacylglycerols	-0.161031	0.119468	0.0968229	-0.280499	0.0226453	-0.257854	0.159303	0.223962			0.189133	0.988813	0.242952				0	0	0	0
74864845;59672663;	2,3-Bis(octanoyloxy)propyl pentadecanoate	HMDB0100886;HMDB71222;HMDB0071222;	0	0	0	Lipids and lipid-like molecules	Glycerolipids	Triacylglycerols	-0.178035	0.161146	0.11129	-0.339181	0.0498566	-0.289325	0.0956277	0.146194			0.0946347	0.947864	0.175782				0	0	0	0
8115562;68025491;	Palmitoyl sphingomyelin	HMDB61712;HMDB0061712;	0	0	CHEBI:78646;	Lipids and lipid-like molecules	Sphingolipids	Phosphosphingolipids	0.470688	-0.122324	-0.315458	0.593012	0.193134	0.786146	0.00085496	0.00280623	***	**	0.0121548	0.601373	0.000678835	*		***	0	0	0	0
83867;588901;	Indole-3-lactic acid	HMDB00671;HMDB0000671;	C02043;	0	CHEBI:24813;CHEBI:55528;	Organoheterocyclic compounds	Indoles and derivatives	Indolyl carboxylic acids and derivatives	0.790502	-0.302205	-0.52174	1.09271	0.219534	1.31224	4.96065e-12	1.48199e-10	***	***	3.2961e-09	0.314465	2.01669e-11	***		***	0	-0.0165575	0	0.312258	1
